# Longitudinal changes in motivational determinants of sustainable diets during a blended digital behavior change intervention: a mixed methods study

**DOI:** 10.1101/2025.11.28.25340360

**Authors:** Laura Bervian, Ujué Frésán, Joren Buekers, Miguel López-Moreno, Sergi Fàbregues, Claudia Teran Escobar, Guillaume Chevance

## Abstract

The adoption of sustainable diets in high-income countries is an urgent environmental and health priority. Understanding motivational determinants in behavior change interventions can contribute to clarifying the main pathways to effective dietary transformation. This mixed methods study explored longitudinal motivational determinants change during a year-long blended digital intervention aimed at promoting sustainable diet change in healthy omnivorous adults. The 22-week intervention comprised app-delivered motivational and informational text messages, as well as tailored online feedback sessions. Quantitative data were collected through repeated self-reports of diet and motivational determinants (e.g., health, environmental, ethical, price, self-efficacy, and habit strength) over 15 weeks across the year and were analyzed with linear mixed models and within-person network analysis. Qualitative data were collected through semi-structured interviews at three times: baseline, post-intervention, and six-month follow-up, and were analyzed by using framework analysis. The quantitative and qualitative findings were integrated using joint display techniques. Quantitative analyses at the group level demonstrated significant increases in environmental and ethical motivations, habit strength, and adherence to a more sustainable diet, alongside a decrease in price as motivation for food choice. No change was found in health motivation and self-efficacy. The qualitative findings provided an in-depth understanding of participants’ evolving awareness, gradual adoption of new eating habits, and varying levels of confidence in maintaining behavior changes despite contextual barriers. Individual-level results showed important heterogeneity of both motives and behaviors, and within-person network analysis showed no covariation between motivational determinant change and diet change. This study demonstrates the potential for blended digital interventions to influence motivational pathways related to sustainable diets and supports the use of mixed methods designs to track the dynamic process of dietary behavior change.

## Supplementary material for "Longitudinal changes in motivational determinants of sustainable diets during a blended digital behavior change intervention: a mixed methods study": Supllemental Material

### Sheet: Manuscript
	Title:	Longitudinal changes in motivational determinants of sustainable diets during a blended digital behavior change intervention: a mixed methods study
	Authors:	Laura Bervian, Ujué Frésán, Joren Buekers, Miguel López-Morenod, Sergi Fàbreguese, Claudia Teran Escobar & Guillaume Chevance

### Sheet: AF1. Messages_content
	Additionally file 1. App-based text messages sent to participants: date, behavioral change technique implemented and content.
	Date		Notification number	Behavioral change technique	Content
					English	Spanish
	Month 1	Week 3	1	Welcome and 5. providing information	You have already been part of the study "S2 eating: for a healthy and sustainable diet". THANK YOU! : ) From now on and over the next few months, you will receive notifications with information and advices about healthy and sustainable diets. Let’s start by explaining what a healthy and sustainable diet is. A healthy and sustainable diet is a dietary pattern that is not only good for your health, but also environmentally friendly, as well as fair and ethical with the people involved in its production and commercialisation (farmers, collectors, distributors and retailers, etc.). Such a diet is characterized by being based on whole plant-based foods (legumes, whole grains, fruits, vegetables, nuts), with little or no food of animal origin (especially red meat, processed meat and dairy), in which food waste is minimal, and food is obtained from fair and ethical sources. Know that, do you think that your diet is healthy and sustainable?	Ya llevas 2 semanas formando parte del estudio "Alimentación S2: por una dieta saludable y sostenible". ¡MUCHAS GRACIAS! :) A partir de ahora y a lo largo de los próximos meses, irás recibiendo notificaciones con información y consejos sobre dietas saludables y sostenibles. Comencemos por explicar qué es una dieta saludable y sostenible. Una dieta saludable y sostenible es un patrón dietético que no solo es bueno para tu salud, sino también respetuoso con el medioambiente, así como justo y ético con las personas implicadas en su producción y comercialización (agricultores, recolectores, distribuidores y vendedores, etc.). Una dieta tal se caracteriza por estar basada en alimentos de origen vegetal poco procesados (legumbres, cereales integrales, frutas, verduras, frutos secos), con poco o nada de alimentos de origen animal (especialmente carne roja, carne procesada y lácteos), en la que el desperdicio alimentario es mínimo, y los alimentos son obtenidos fuentes justas y éticas. Sabiendo esto, ¿crees que tu alimentación es saludable y sostenible?
			2	2.3 Self-monitoring of behavior	Many times we are not fully aware of all the food and drinks we consume or how much we consume them. Keeping track of what you eat and drink can help us become aware of what our food is like. Try it for a few days! You might be surprised. You can make the registration on paper or using an electronic diary, which is most comfortable for you; try to write down what and how much you have eaten/drunk right after each intake, or as soon as possible, to avoid forgetting it.	Muchas veces no somos plenamente conscientes de todos los alimentos y bebidas que consumimos ni en qué cantidad los consumimos. Llevar un registro de lo que se come y se bebe nos puede ayudar a tomar consciencia de cómo es nuestra alimentación. ¡Pruébalo durante unos días! Quizás te sorprendas. Puedes hacer el registro en papel o utilizando un diario electrónico, lo que te sea más cómodo; intenta anotar qué y cuánto has comido/bebido justo después de cada ingesta, o lo antes posible, para evitar posibles olvidos.
		Week 4	3	5.1 Information about health consequences	Did you know that poor nutrition causes more deaths worldwide than tobacco? We are adopting increasingly hypercaloric diets, high in meat and highly processed foods, rich in sugars, salt and fats, and with few plant-based foods, such as fruits, vegetables, whole grains and legumes. This dietary pattern is very unhealthy, and is generating the incidence of many diseases. In Spain, for example, 5.3 million people have type 2 diabetes, and half of the adult population is overweight or obese. Following a diet based on unprocessed plant-based foods-fruits, vegetables, legumes, nuts, and whole grains-is essential to enjoy good health.	¿Sabías que la mala alimentación genera más muertes a nivel mundial que el tabaco? Estamos adoptando dietas cada vez más hipercalóricas, altas en carne y alimentos altamente procesados, ricas en azúcares, sal y grasas, y con pocos alimentos de origen vegetal, como frutas, verduras, cereales integrales y legumbres. Este patrón dietético es muy poco saludable, y está generando la aparición de muchas enfermedades. En España, por ejemplo, 5.3 millones de personas tienen diabetes tipo 2, y la mitad de la población adulta padece sobrepeso u obesidad. Seguir una alimentación basada en alimentos de origen vegetal poco procesados -frutas, verduras, legumbres, frutos secos y cereales integrales- es fundamental para gozar de buena salud.
			4	5.4 Information about environmental consequences	Did you know that adopting a healthy and sustainable diet is one of the most effective strategies to fight climate change? Food production is one of the human activities that generate more greenhouse gases-those responsible for climate change. We consumers, reducing our consumption of meat and dairy products, and avoiding food waste, are a fundamental piece in the fight against the climate crisis.	¿Sabías que adoptar una dieta saludable y sostenible es una de las estrategias más eficaces para luchar contra el cambio climático? La producción de alimentos es una de las actividad humanas que más gases de efecto invernadero -los responsables del cambio climático- generan. Nosotros los consumidores, disminuyendo nuestro consumo de carne y lácteos, y evitando el desperdicio de comida, somos una pieza fundamental en la lucha contra la crisis climática.
	Month 2	Week 5	5	2.3 Self-monitoring of behavior	A few days ago we invited you to keep a diary of your diet over a week to be aware of what you ate and how much you ate it. Now is time to reflect and respond to yourself: "Is my diet rich in unprocessed plant foods, such as fruits, vegetables, and legumes, or is it high in animal foods and products rich in sugars, salt, and fats?"	Hace unos días te invitamos a llevar un diario de tu alimentación a lo largo de una semana para ser consciente de qué comiste y en qué cantidad lo comiste. Ahora es momento de reflexionar y responderte a ti mismo: "¿Es mi dieta rica en alimentos vegetales poco procesados, como frutas, verduras y legumbres, o por el contrario es alta en alimentos de origen animal y productos ricos en azúcares, sal y grasas?"
			6	4.1 Instructions on how to perform a behavior	Main dietary changes to follow a healthy and sustainable diet INCREASE: fruits and vegetables, legumes, nuts. DECREASE: meats (especially red and processed), dairy and foods rich in sugar, salt and highly processed. CHANGE TO: water as a drink of choice (instead of soft drinks, juices, alcoholic beverages), whole grains (instead of white), virgin olive oil (instead of sunflower, corn, butter...). With these small changes in your diet you can follow a healthier and sustainable diet. And you, are you willing/ to give them? Here is an image that can serve as a reminder.	Principales cambios en la dieta para seguir una alimentación saludable y sostenible AUMENTAR: frutas y hortalizas, legumbres, frutos secos. DISMINUIR: carnes (sobre todo roja y procesada), lácteos y alimentos ricos en azúcar, sal y altamente procesados. CAMBIAR A: agua como bebida de elección (en vez de refrescos, zumos, bebidas alcohólicas), cereales integrales (en vez de blancos), aceite de oliva virgen (en vez de girasol, maíz, mantequilla…). Con estos pequeños cambios en tu dieta podrás seguir una alimentación más saludable y sostenible. Y tú, ¿estás dispuesto/a a darlos? A continuación te dejo una imagen que te puede servir como recordatorio.
		Week 6	7	5.4 Information about environmental consequences	Not all foods have the same environmental impact In general, foods of animal origin are much more polluting and require many more resources than those of plant origin. Why? Let’s have a look at the main reasons: To eat food of animal origin, food to feed those animals had to be previously grown. And obviously, the production of their food requires resources and generates an impact on the environment. For example, to get 1 kilo of chicken, pork or cow, animals have to be fed more than 3 kg, 6 kg and 25 kg of food, respectively. Eating directly those food used for feed is more efficient to save resources and reduce the environmental impact of food. On the other hand, manure derived from animal production, which generates gases with a global warming potential much higher than CO2 itself. In addition, in the case of ruminants (cow, sheep and goat), their great contribution to climate change is not only due to these two factors, but also to the digestion process of these animals, in which they emit large amounts of greenhouse gases. In fact, beef, lamb and cheese are by far the foods with the greatest carbon footprint of our diet. Hence the insistence on reducing the consumption of food of animal origin, especially meat and dairy, to follow a sustainable diet.	No todos los alimentos tienen el mismo impacto ambiental En general, los alimentos de origen animal son mucho más contaminantes y requieren muchos más recursos que los de origen vegetal. ¿Por qué? Veamos las principales razones: Para comer alimentos de origen animal, previamente se habrá tenido que cultivar comida para alimentar a esos animales. Y, obviamente, la producción de su comida requiere recursos y genera un impacto en el medio. Por ejemplo, para obtener 1 kilo de pollo, cerdo o vaca, los animales tienen que ser alimentados con más de 3 kg, 6 kg y 25 kg de comida, respectivamente. Comer directamente nosotros esos alimentos es más eficiente para ahorrar recursos y reducir el impacto ambiental de la alimentación. Por otro lado, el estiércol derivado de la producción animal, que genera unos gases con un potencial de calentamiento global muy superior al del propio CO2. Además, en el caso de los rumiantes (vaca, oveja y cabra), su gran contribución al cambio climático no solo se debe a estos dos factores, sino también al proceso de digestión de estos animales, en el que van emitiendo grandes cantidades de gases con efecto invernadero. De hecho, la carne de ternera, la de cordero y el queso son, con diferencia, los alimentos con mayor impacto ambiental de nuestra dieta. De ahí la insistencia en reducir el consumo de alimentos de origen animal, especialmente carne y lácteos, para llevar una dieta sostenible.
			8	5.1 Information about health consequences	Red meats, such as beef, lamb or pork, and processed meats, such as cold cuts, ham or sausages, have been classified as potentially carcinogenic by the Internationally Agency for Research on Cancer (IARC) and, in addition, can cause cardiovascular diseases, like stroke and heart attacks. For their impact on our health, and for their great environmental impact, a diet, to be healthy and sustainable, should not include more than one serving of red meat per week, and avoid processed meats. And you, how much red and processed meat do you take? If it is more than recommended, would you be willing/ to reduce their consumption for your health and the planet?	Las carnes rojas -como ternera, cordero o cerdo- y las carnes procesadas -como los embutidos, jamón serrano o salchichas- han sido catalogadas como potencialmente cancerígenas por la Agencia Internacional de Investigación del Cáncer (IARC) y, además, pueden provocar enfermedades cardiovasculares, como ictus e infartos. Por su repercusión en nuestra salud, y por su gran impacto ambiental, una dieta, para ser saludable y sostenible, no debe incluir más de una ración de carne roja a la semana, y evitar al máximo las carnes procesadas. Y tú, ¿cuánta carne roja y procesada tomas? Si es más de lo recomendado, ¿estarías dispuesto/a a disminuir su consumo por tu salud y la del planeta?
		Week 7	9	5.1 & 5.4 Information about health and environmental consequences	Many people believe that meat is essential. But... reality is different. Our body needs protein, not meat. Other foods such as fish, eggs, dairy products, legumes, and nuts are also sources of protein. Specifically, legumes-such as chickpeas, lentils or beans-are an excellent protein source. Several studies confirm that the consumption of legumes have many health benefits, such as reducing the risk of cardiovascular diseases, diabetes or obesity, among others. In addition, they are the protein food with the lowest environmental impact, much lower than that of dairy products, eggs, meat and fish. Therefore, prioritizing the consumption of legumes over protein foods of animal origin is essential to achieve a healthy diet with low impact. In your diet, what is the main protein source? If it is legumes, congratulations!	Mucha gente cree que la carne es esencial. Pero... la realidad es otra. Nuestro cuerpo necesita proteínas, no carne. Otros alimentos como el pescado, los huevos, lácteos, las legumbres y los frutos secos también son fuentes proteicas. En concreto, las legumbres -como los garbanzos, lentejas o alubias- son una excelente fuente proteica. Diversos estudios confirman que el consumo de legumbres reportan muchos beneficios para la salud, como reducir el riesgo de enfermedades cardiovasculares, diabetes u obesidad, entre otras. Además, son el alimento proteico con menor impacto ambiental, mucho menor que el de los lácteos, huevos, carne y pescados. Por ello, priorizar el consumo de legumbres frente a alimentos proteicos de origen animal resulta imprescindible para conseguir una dieta saludable con bajo impacto ambiental. En tu dieta, ¿cuál es la principal fuente proteica? Si son las legumbres, ¡enhorabuena!
			10	4.1 How to perform a behavior	If you want to change something in your diet, making a list with several alternatives could be useful. For example, if you try to reduce your consumption of red or processed meat, you can replace steaks with white meat, fish or legumes; prepare meatballs or burgers with legumes instead of with minced meat; make plant-based pâté sandwiches instead of with cold cuts; plant-based pasta sauces (e.g., pesto or arrabiata) instead of sauces with meat. Make a list, and include everything you can think of. You can also ask friends and family, maybe they can give you ideas you wouldn’t even think of.	Si quieres cambiar algo de tu alimentación, es bueno hacer una lista con varias alternativas. Por ejemplo, si intentas reducir tu consumo de carne roja o procesada, puedes: Reemplazar los filetes o el lomo por carne blanca, pescado o legumbres.</li> Preparar albóndigas o hamburguesas de legumbres en lugar de con carne picada.</li> Hacer bocadillos de patés vegetales en lugar de con embutido.</li> Salsas de base vegetal para la pasta (por ejemplo, pesto o arrabiata) en lugar de salsas con carne. Haz una lista, e incluye todo lo que se te ocurra. También puedes preguntar a amigos y familiares, quizás te puedan dar ideas que ni se te hubieran ocurrido.
		Week 8	11	4.1 Instructions on how to perform a behavior	If you’re not used to take legumes on a regular basis, your digestion can become heavy at first. To avoid this, here are 4 tips: 1. Start by eating crushed legumes (hummus, creams) and legumes of a small size, such as lentils. 2. Incorporate them into your diet gradually, starting with small portions that can be increased as your body gets used to 3. Leave them to soak overnight, and, if you can, change the soaking water at least once 4. Cook them during a long time, following the indications reported by the trademark	Si no estás acostumbrado/a a tomar legumbres de manera habitual, su digestión se te puede hacer pesada al principio. Para evitarlo, aquí tienes 4 consejos: 1. empieza comiendo legumbre triturada (hummus, cremas) y con legumbre de un tamaño pequeño, como las lentejas. 2. incorpóralas a tu dieta de manera progresiva, comenzando por raciones pequeñas que podrás ir aumentando conforme tu cuerpo se vaya acostumbrando 3. déjalas en remojo toda la noche, y, si puedes, cámbiales el agua de remojo al menos una vez 4. haz cocciones largas, siguiendo las indicaciones que reporta la marca comercial
			12	5.1 Information about health consequences	Many people avoid eating nuts because they think they will increase their weight. What a mistake! Although it is true that they contain many calories and should be consumed in moderation, the reality is that they are very satiating, so they help control the total calories taken throughout the day. In fact, people who eat a handful of nuts a day not only do not get fat, but they have better health. Numerous studies talk about the health benefits, especially for the heart, of taking a handful of nuts a day. The variety is immense: nuts, almonds, peanuts, pistachios, hazelnuts... But remember: to be healthy they must be natural or toasted, not fried or salted.	Muchas personas evitan consumir frutos secos porque piensan que engordan. ¡Qué gran equivocación! Aunque es cierto que contienen muchas calorías y que se deben consumir con moderación, la realidad es que son muy saciantes, por lo que ayudan a controlar las calorías totales que se toman a lo largo del día. De hecho, las personas que consumen un puñadito de frutos secos al día no solo es que no engorden, sino que tienen mejor salud. Numerosos estudios hablan de los beneficios para la salud, sobre todo para el corazón, de tomar un puñadito de frutos secos al día. La variedad es inmensa: nueces, almendras, cacahuetes, pistachos, avellanas… Eso sí: para que sean saludables deben ser al natural o tostados, no fritos ni salados. Y tú, ¿sueles tomar un puñadito frutos secos en tu día a día? Si no, quizás hoy pueda ser un buen momento para empezar
	Month 3	Week 9	13	Recipe	If you have no idea how to fill your sandwich if it is not with cold cuts or cheese... How would you like to try a plant-based pâté sandwich? With this recipe you will incorporate legumes and nuts into your diet, while displacing unhealthy foods with a high environmental impact, such as cold cuts. You can find the recipe at the following link: https://drive.google.com/file/d/1E55NiyDiL1wbPgJ2n_KPuMCkVskJYkiv/view?usp=sharing	Si no tienes ni idea de qué hacerte el bocadillo si no es de embutido o queso... ¿Qué te parecería probar un bocadillo de paté vegetal? Con esta receta incorporarás legumbres y frutos secos a tu dieta, desplazando a su vez a alimentos no saludables y con un alto impacto ambiental, como los embutidos. Encontrarás la receta en el siguiente link: https://drive.google.com/file/d/1E55NiyDiL1wbPgJ2n_KPuMCkVskJYkiv/view?usp=sharing
			14	5.1 Information about health consequences	Did you know that opting for whole grains is one of the best changes you can make in your diet to make it healthier? Opting for foods such as bread, pasta and rice in its whole version instead of white bread, pasta and rice brings numerous health benefits. Whole grains are naturally high in fiber, which helps us feel full, making it easier to maintain a healthy body weight. In addition, its use is associated with a lower risk of heart disease, diabetes, certain cancers and other health problems. We encourage you to give them an opportunity. If you are not used to taking them on a regular basis, you can incorporate them into your diet gradually without a radical change in your dietary pattern. For example, you can make your favorite pasta recipe but using whole-grain pasta instead of white pasta. The sauce will make the change practically imperceptible.	¿Sabías que optar por cereales integrales es uno de los mejores cambios que puedes hacer en tu dieta para que sea más saludable? Optar por alimentos como pan, pasta y arroz en su versión integral en lugar de pan, pasta y arroz blancos aporta numerosos beneficios para la salud. Los cereales integrales son naturalmente altos en fibra, lo que ayuda a que nos sintamos llenos, haciendo que sea más fácil mantener un peso corporal saludable. Además, su consumo se relaciona con un menor riesgo de enfermedades cardíacas, diabetes, ciertos cánceres y otros problemas de salud. Te animamos a que les des una oportunidad. Si no estás acostumbrado/a a tomarlos de manera habitual, puedes incorporarlos en tu dieta de manera progresiva sin que suponga un cambio radical de tu patrón dietético. Por ejemplo, puedes seguir haciendo tu receta de pasta favorita pero usando pasta integral en lugar de pasta blanca. La salsa hará que el cambio sea prácticamente imperceptible.
		Week 10	15	5.4 Information about environmental consequences 4.1 Instructions on how to perform a behavior	Did you know that 1 out of 3 foods produced are ultimately not consumed? Most of this waste is produced by us, consumers, in our homes. Saving leftovers to eat another time, keeping food well, or first consuming foods that have been at home longer to avoid spoiling are some of the strategies to reduce food waste. Below you will find a link if you want to discover different ways to reduce food waste from your own home. How many of them are you going to implement? https://www.eufic.org/es/seguridad-alimentaria/articulo/consejos-para-reducir-el-desperdicio-de-alimentos/	¿Sabías que 1 de cada 3 alimentos producidos finalmente no son consumidos? La mayor parte de este desperdicio lo producimos nosotros, los consumidores, en nuestras casas. Guardar las sobras de comidas para comerlas en otra ocasión, conservar bien los alimentos, o consumir primero los alimentos que llevan más tiempo en casa para evitar que se echen a perder son algunas de las estrategias para reducir el desperdicio de comida. A continuación encontrarás un enlace por si quieres descubrir diferentes formas para reducir el desperdicio alimentario desde tu propia casa. ¿Cuántas de ellas vas a poner en práctica? https://www.eufic.org/es/seguridad-alimentaria/articulo/consejos-para-reducir-el-desperdicio-de-alimentos/
			16	5.4 Information about social consequences 4.1 Instructions on how to perform a behavior	All foods have lives of people behind. When we hear about sustainable diets, many times the only thing that comes to our minds is the environmental impact of food. However, sustainability includes not only the environmental dimension of food, but also the social and economic dimensions. The current food system is also socially unsustainable. There is a high rate of people suffering from unfair wage and working conditions, including forced labour and child exploitation. To support a food system that is fair and sustainable, it is important to learn about the origin of food, how it has been produced, and whether all the people involved, from production to marketing, have decent working conditions. You can find out about the sustainability policy of your usual brands, as well as the shops where you buy your food. Have you ever thought about the socio-economic dimension of food sustainability?	Todos los alimentos tienen vidas de personas detrás. Al oír hablar de dieta sostenible, muchas veces lo único que nos viene a la cabeza es el impacto ambiental de los alimentos. No obstante, la sostenibilidad no solo incluye la dimensión ambiental de la alimentación, sino también la social y económica. El sistema alimentario actual también es insostenible desde este punto de vista social. Existe un alta tasa de personas que sufren unas condiciones salariales y laborales injustas, incluso está muy presente el trabajo forzado y la explotación infantil. Para apoyar un sistema alimentario que sea justo y sostenible, es importante con nos informemos sobre el origen de los alimentos, cómo estos se han producido, y si todas las personas involucradas, desde la producción hasta la comercialización, tienen unas condiciones laborales dignas. Puedes informarte sobre la política de sostenibilidad de tus marcas habituales, así como de los comercios donde adquieres tus alimentos. ¿Habías pensado alguna vez en la dimensión socio-económica de la sostenibilidad alimentaria?
		Week 11	17	4.1 How to perform a behavior	As you may already know, it is said that you have to take at least 5 servings of fruits and/or vegetables a day. Making a list of different options to incorporate them into your day to day can help. For example, add fruit to salads (e.g., oranges, strawberries, apples...), on breakfast toast (e.g., sliced banana), or as a dessert or snack; in the case of vegetables, you can use them to make sauces, or take them as a side dish. Make a list of all the ideas you can think of. In fact, you can make a list for all those healthy and sustainable foods that you are not used to taking in your day to day and want to include in your diet, such as legumes, whole grains or nuts.	Como quizás ya sepas, se dice que hay que tomar al menos 5 raciones de frutas y/o verduras al día. Hacer una lista con diferentes opciones para incorporarlas en tu día a día te puede ayudar. Por ejemplo, añadir frutas a las ensaladas (p.ej., naranjas, fresas, manzanas...), en las tostadas del desayuno (p.ej., plátano en rodajitas), o como postre, merienda o almuerzo; en el caso de las verduras, las puedes usar para hacer salsas, o tomarlas como guarnición. Haz una lista con todas las ideas que se te ocurran. De hecho, puedes hacer una lista para todos aquellos alimentos saludables y sostenibles que no estés acostumbrado a tomar en tu día a día y quieras incluir en tu dieta, como legumbres, cereales integrales o frutos secos.
			18	1.4 Action planing	If you have a dietary goal, clearly specifying how you’re going to accomplish it can help you achieve it. Make a detailed plan of where, how and how often you will do that action. For example, order a salad as a substitute for fries every time you eat out, or have fruit for dessert at lunches and dinners Monday through Friday. Writing it down or telling a friend or family member can reinforce your commitment to achieving your goal, and don’t give up. So you know, set your goal clearly, and... go for it!	Si tienes un objetivo dietético, especificar claramente cómo lo vas a llevar a cabo puede ayudarte a alcanzarlo. Haz un plan detallado de dónde, cómo y con qué frecuencia harás esa acción. Por ejemplo, pedir una ensalada como sustituto de patatas fritas cada vez que salgas a comer, o tomar fruta de postre en las comidas y cenas de lunes a viernes. Ponerlo por escrito o contárselo a algún amigo o familiar puede reforzar tu empeño en alcanzar tu objetivo, y que no desistas hasta conseguirlo. Así que ya sabes, establece tu objetivo claramente, y… ¡a por él!
		Week 12	19	5.4 Information about environmental and social consequences	You have probably heard of eating seasonal fruits and vegetables to reduce the environmental impact of your diet. And it’s true. To be able to have a food available outside its usual season, you have to artificially create the specific climatic conditions that that product needs in a greenhouse (temperature, light...) and this, of course, requires energy; an energy that is not necessary when it is grown in a field in the proper season for that food. But the benefits of seasonal fruits and vegetables don’t end there: it’s the moment when they’re tastier and cheaper!! In the next screen I will find a link to a table that shows when different fruits and vegetables are in season in Catalonia in case you do not have it very clear. Are you ready to save some money?https://agricultura.gencat.cat/web/.content/04-alimentacio/cadena-alimentaria/codi-bones-practiques-comercials/documents/fitxers-binaris/calendari-productes-temporada.pdf	Probablemente hayas oído hablar de comer frutas y verduras de temporada para reducir el impacto ambiental de tu alimentación. Y es cierto. Para poder tener disponible un alimento fuera de su temporada habitual, hay que crear artificialmente las condiciones climáticas específicas que necesita ese producto en un invernadero (temperatura, luz…) y esto, por supuesto, requiere energía; una energía que no es necesaria cuando son cultivados en un campo en la temporada propia para ese alimento. Pero los beneficios de las frutas y verduras de temporada no terminan ahí: ¡¡es el momento justo en el que son más sabrosas y más baratas!! En la siguiente pantalla te dejo un link a una tabla que muestra cuándo diferentes frutas y verduras están de temporada en Cataluña por si no lo tienes aún muy claro. ¿Estás listo/a para ahorrarte unos dinerillos? https://agricultura.gencat.cat/web/.content/04-alimentacio/cadena-alimentaria/codi-bones-practiques-comercials/documents/fitxers-binaris/calendari-productes-temporada.pdf
			20	5.4 Information about environmental and social consequences	Had you ever thought that with your food choices you could contribute to fixing employment in your environment? Effectively, buying locally produced food you are favoring the local economy as well as the setting of jobs in your environment. Similarly, shopping in local markets and small shops in your neighborhood also help to these small traders to subsist in front of large companies. Do you usually look at the origin of your food? Do you frequent local markets?	¿Te habías parado a pensar alguna vez que con tus decisiones alimentarias pudieras contribuir a la fijación de empleo en tu entorno? Efectivamente, comprando alimentos de producción local estás favoreciendo la economía local, así como la fijación de empleo en tu entorno. De igual manera, hacer tus compras en mercados locales y comercios del barrio también contribuye a que estos/as pequeños/as comerciantes, muchas veces a su vez abastecidos/as por productores/as locales, puedan subsistir frente a grandes superficies. ¿Te sueles fijar en la procedencia de tus alimentos? ¿Frecuentas mercados locales?
	Month 4	Week 13	21	7.1 Prompts/cues	Visual reminders can help you achieve your goal. For example, having the image of the earth as a mobile or computer desktop wallpaper may remind you of the need to follow a sustainable diet to fight the climate crisis; an image of a little lamb or piglet, your commitment to reducing your meat consumption; or an image of a fruit-filled fruit bowl, your goal is to increase its consumption. Do you think this would be useful for you? Try it!	Los recordatorios visuales pueden ayudarte a conseguir tu objetivo. Tener la imagen de la tierra como fondo de pantalla del móvil o del escritorio del ordenador, por ejemplo, puede recordarte la necesidad de seguir una dieta sostenible para luchar contra la crisis climática; una imagen de un corderito o cerdito, tu compromiso con reducir tu consumo de carne; o una imagen de un frutero repleto de frutas, tu objetivo de incrementar su consumo. ¿Crees que esto sería útil para ti? ¡Pruébalo!
			22	5.1 & 5.4 Information about health and environmental consequences	You might think that the consumption of dairy is essential to take calcium, but foods such as broccoli, almonds, white beans, sesame, soy drink enriched in calcium or tofu are excellent sources of calcium, and with a much lower environmental impact than dairy. In fact, to follow a healthy and sustainable diet, the consumption of dairy (in case you want to consume them, since they are not essential in our diet) must be moderate, the equivalent of a glass of milk a day or two fingers of cheese.	Es posible que siempre hayas creído que los lácteos son la única fuente de calcio, pero alimentos como el brócoli, almendras, alubias blancas, sésamo, la bebida de soja enriquecida en calcio o tofu son excelentes fuentes de calcio, y con un impacto ambiental mucho menor que los lácteos. De hecho, para seguir una alimentación saludable y sostenible, el consumo de lácteos (en caso de que se quieran consumir, ya que no son imprescindibles en nuestra alimentación) debe ser muy moderado, el equivalente a un vaso de leche al día o dos dedos de queso.
		Week 14	23	6.2 Social comparison	Some of the most common goals people set when starting to follow a healthy and sustainable diet are: Eat legumes daily, at lunch or at dinner. Eliminate, or at least reduce, sausages and cheese. Incorporate fruits and/or vegetables in each of the 5 main meals. Take advantage of all the leftovers in the following meals, storing the leftovers at home and asking to be put to take what you have left in the restaurants. Consume less soda and unhealthy snacks. Do they match yours or have you set other goals?	Algunas de las metas más habituales que la gente se propone al comenzar una dieta saludable y sostenible son: Consumir legumbres de manera diaria, en la comida o en la cena. Eliminar, o al menos reducir, los embutidos y el queso. Incorporar frutas y/o verduras en cada una de las 5 comidas principales. Aprovechar todas las sobras en las siguientes comidas, guardando la comida que le sobra en casa y pidiendo que le pongan para llevar lo que le sobra en los restaurantes. Consumir menos refrescos y snacks poco saludables. ¿Coinciden con las tuyas o te has planteado otras metas?
			24	5.4 Information about environmental consequences	You have probably heard that to reduce the carbon footprint of our food it is essential to consume local products. Is this true? Although common sense tells us that transport is what mainly determines the carbon footprint of a food, this is not as that. Transport contributes less than 10% of the greenhouse gas emissions (those responsible for climate change) of a food. The carbon footprint of a food is mainly determined (70-80%) by the type of product it is (i.e., whether it is a vegetable, legume, chicken or lamb). The benefit of eating local food is socio-economic (the local economy is promoted and job fixing in the environment), but the environmental benefit is minimal.	Es probable que hayas oído que para reducir la huella de carbono de nuestra alimentación es fundamental consumir productos locales. ¿Es esto cierto? Aunque el sentido común nos indique que el transporte es lo que principalmente determina la huella de carbono de un alimento, esto no es así. El transporte contribuye en menos de un 10% de las emisiones de gases de efecto invernadero (los responsables del cambio climático) de un alimento. La huella de carbono de un alimento viene determinada principalmente (70-80%) por qué producto es (es decir, si es una verdura, legumbre, carne de pollo o carne de cordero). El beneficio de comer local es socio-económico (se promueve la economía local y la fijación de empleo en el entorno), pero el beneficio ambiental es mínimo. Comer un filete de ternera de producción local tendrá una huella de carbono muy superior al de alubias traídas desde la otra parte del mundo. Por ello, si tu propósito es reducir el impacto ambiental de tu alimentación, fíjate en qué comes más que de dónde viene. Reducir el consumo de carne y lácteos es clave para reducir el impacto ambiental de tu alimentación. Eating a locally-produced beef steak will have a much higher carbon footprint than beans brought from the other side of the world. So if your purpose is to reduce the environmental impact of your diet, look at what you eat more than where it comes from. Reducing meat and dairy consumption is key to reducing the environmental impact of your diet.
		Week 15	25	1.2 Problem solving	Many times, lack of time, strong eating habits, or social relationships can make it difficult for you to achieve the dietary goals you have set. To avoid this, it is important to identify what these barriers are and think about ways to overcome them. For example, "IF you do not consume legumes for lack of time to cook them in your day to day, THEN cook a big quantity and keep frozen individual servings". Solving problems this way (IF..., THEN...) can help you achieve your goals. Do you dare to put this tip into practice?	Muchas veces, la falta de tiempo, los fuertes hábitos alimenticios, o las relaciones sociales pueden dificultar que alcances los objetivos dietéticos que te has propuesto. Para evitarlo, es importante que identifiques cuáles son estas barreras y pienses en maneras de superarlas. Por ejemplo, "SI no consumes legumbres por falta de tiempo para cocinarlas en tu día a día, ENTONCES cocina un día una gran cantidad y guarda raciones individuales congeladas". Resolver problemas de esta manera (SI..., ENTONCES...) puede ayudarte a alcanzar tus objetivos. ¿Te animas a poner este consejo en práctica?
			26	6.1 Demostration of the behavior Recipe	Eating legumes or tofu instead of animal protein sources -which are not as healthy and have a greater impact on the environment- doesn’t have to be difficult or boring. In salads, in the form of vegetable creams or pâtés, legume pasta, or simply a stew. The variety of options is endless! See how others prepare them can inspire you and you can get ideas so you can incorporate their consumption in your day to day in an appetizing way. Try searching for videos or recipes online, or simply asking your friends and family. Meanwhile, you can start with the recipe of chickpea meatballs that we leave you in the following link:: https://drive.google.com/file/d/16jsRfubvnFMXxYlSjZbRkMFxD9au7/view?usp=sharing	Consumir legumbres o tofu en lugar de fuentes proteicas de origen animal -que no son tan saludables y suponen un mayor impacto en el medioambiente- no tiene porqué resultar difícil o aburrido. En ensaladas, en forma de cremas o patés vegetales, pasta de legumbres, o simplemente el potaje de toda la vida. ¡La variedad de opciones es infinita! Ver cómo otros las preparan te puede inspirar y puedes coger ideas para que puedas incorporar su consumo en tu día a día de manera apetitosa. Prueba buscando vídeos o recetas en internet, o simplemente preguntando a tus amigos y familiares. Mientras tanto, puedes comenzar a abrir boca con la receta de albóndigas de garbanzo que te dejamos en el siguiente link: https://drive.google.com/file/d/16jsRfubvcgnFMXxYlSjZbRBkMFxD9au7/view?usp=sharing
		Week 16	27	1.1 Behavioral goal setting	If you think your consumption of any type of food is excessive or insufficient, and you want to reduce or increase it, having a clear goal can help you do so. Set a dietary goal as concrete as possible, specifying the amount (e.g. portions or frequency of consumption) as well as the period during which you will do it (e.g. this week, this month). This goal should be realistic depending on how you eat normally. For example, if you eat red or processed meat 4 days a week, consider eating it only two days a week during this month. Once the goal is reached, go one step further; for example, eat red meat or processed only one day a week for the next month. What would you like to change your diet from today?	Si crees que tu consumo de algún tipo de alimento es excesivo o insuficiente, y quieres reducirlo o aumentarlo, tener una meta clara puede ayudarte a hacerlo. Establece un objetivo dietético lo más concreto posible, especificando la cantidad (p.ej. porciones o frecuencia de consumo) así como el período durante el que lo llevarás a cabo (p.ej. esta semana, este mes). Este objetivo debe ser realista en función de cómo comes normalmente. Por ejemplo, si comes 4 días a la semana carne roja o procesada, plantéate comerla solo dos días a la semana durante este mes. Una vez alcanzado el objetivo, ve un paso más allá; por ejemplo, comer carne roja o procesada solo un día a la semana durante el próximo mes. Y a ti, ¿qué te gustaría cambiar de tu alimentación desde hoy mismo.
			28	4.1 Instructions on how to perform a behavior	Did you know that distinguishing between expiration date and best by date can be key to reducing food waste? The expiration date indicates the date from which a food should NOT be eaten as it supposes a toxicological risk; it usually appears in fresh and highly perishable foods such as meat and fish. On the other hand, the best by date, which usually appears in yogurts, frozen products, cans, and packaged products in general, indicates the date until which the characteristics of flavor, smell, texture... is guaranteed. However, once this date has passed and if the food has been preserved in the right conditions, there is no problem in consuming it once this date has expired. Look at it, smell it and taste it. If nothing tells you otherwise, you can consume it without any risk to your health. That is, it can be consumed perfectly and therefore, it is not necessary to throw it away.	¿Sabías que distinguir entre fecha de caducidad y fecha de consumo preferente puede ser clave para reducir el desperdicio alimentario? La fecha de caducidad indica la fecha a partir de la cual un alimento NO se debe comer ya que supone un riesgo toxicológico; suele aparecer en alimentos frescos y altamente perecederos como carne y pescado. En cambio, la fecha de consumo preferente, que suele aparecer en yogures, productos congelados, conservas, y productos envasados en general, indica la fecha hasta la que las características de sabor, olor, textura... se mantienen intactas. Sin embargo, una vez superada esta fecha y si el alimento se ha conservado en las condiciones adecuadas, no hay ningún problema en consumirlo una vez vencida esta fecha. Míralo, huélelo y pruébalo. Si no hay nada que te indique lo contrario, puedes consumirlo sin que suponga ningún riesgo para tu salud. Es decir, una vez superada la fecha de consumo preferente puede ser consumido perfectamente y por tanto, no es necesario tirarlo a la basura.
	Month 5	Week 17	29	4.1 Instructions on how to perform a behavior	It is quite obvious that bakery products or sweets contain a lot of sugar, and that it is advisable to avoid them. However, foods that we consume in our day to day, such as cookies, breakfast cereals, flavored yogurts or many sauces, can contain a lot of sugar and we are not aware of it. In order to detect these high-sugar foods, look at the nutrition label. If they have more than 10 grams of sugar per 100 grams of product, it indicates that it is a food high in sugars, and that it should be avoided. In fact, the ideal is to consume foods whose sugar content is less than 5g per 100g of product. You can consult the website sinazucar.org and you will be surprised by all the hidden sugar that certain foods have	Es bastante obvio que productos de bollería o las chucherías contienen gran cantidad de azúcar, y que conviene evitarlos. Sin embargo, alimentos que consumimos en nuestro día a día, como las galletas, los cereales de desayuno, los yogures de sabores o muchas salsas, pueden contener gran cantidad de azúcar y no somos conscientes de ello. Para poder detectar estos alimentos altos en azúcar, mira la etiqueta nutricional. Si tiene más de 10 gramos de azúcar por cada 100 gramos de producto, indica que es un alimento alto en azúcares, y que conviene evitarlo. De hecho, lo ideal es consumir alimentos cuyo contenido en azúcar sea menor de 5g por cada 100g de producto. Puedes consultar la web sinazucar.org y te sorprenderá toda la azúcar oculta que tienen los alimentos
			30	Restructuring the physical environment	Your environment can help or hinder your transition to a healthier and more sustainable diet. For example, having a fruit bowl with different fruits always in sight can help you to consume more fruit; if you try to reduce sweets consumption, limit their availability at home as much as possible, or at least keep them out of sight; or always carry nuts or fruit to avoid buying unhealthy products if you get hungry outside your home. Think, what small changes in your environment do you think can help you?	Tu entorno puede ayudar o dificultar tu transición hacia una dieta más saludable y sostenible. Por ejemplo, tener un frutero con diferentes frutas siempre a la vista puede ayudarte a consumir más frutas; si intentas reducir los dulces, limita su disponibilidad en casa al máximo, o al menos mantenlos fuera de la vista; o llevar siempre encima frutos secos o fruta para evitar comprar productos malsanos si te entra hambre fuera de casa. Piensa: ¿qué pequeños cambios de tu entorno crees que pueden ayudarte?
		Week 18	31	Recipe	If you are one of those who do not know what to have for breakfast beyond breakfast cereals, cookies and toast, I leave here a healthy recipe, with low environmental impact, cheap, fast to make and delicious. In a delicious way you can incorporate whole grains, fruit and nuts in your day to day. I would try it ;) https://drive.google.com/file/d/1uTdmBL0smla83-T_cnl2vj7ALzUWX1ZA/view?usp=sharing	Si eres de los que no sabes qué desayunar más allá de los cereales de desayuno, las galletas y las tostadas, a continuación encontrarás una receta saludable, con bajo impacto ambiental, barata, rápida de realizar y muy rica. De una manera deliciosa podrás incorporar cereales integrales, fruta y frutos secos en tu día a día. Yo que tú la probaría ;) https://drive.google.com/file/d/1uTdmBL0smla83-T_cnl2vj7ALzUWX1ZA/view?usp=sharing
			32	5.1 Information about health consequences 4.1 Instructions on how to perform a behavior	A lot of the calories we take in our day to day are not intake through food, but by drinks, such as soft drinks, juices or alcoholic beverages. If you are going to consume these types of drinks, save them for special occasions, and not as a daily routine. Some more recommended alternatives would be, for example: sparkling water instead of soft drinks, sugarless infusion instead of juices, non-alcoholic beer instead of beer with alcohol. However, the best option will always be water. If you want, you can add a slice of lemon and/or a mint leaf to the water to give it some flavor. And if is it tap water even better: it is as healthy as bottled water, while cheaper and with less environmental impact.	Una gran cantidad de las calorías que tomamos en nuestro día a día no las ingerimos a través de los alimentos, sino por las bebidas, como refrescos, zumos o bebidas alcohólicas. Si vas a consumir este tipo de bebidas, resérvalas para ocasiones especiales, y no como una rutina diaria. Algunas alternativas más recomendables serían, por ejemplo: agua con gas en vez de refrescos infusión sin azúcar en vez de zumo cerveza sin alcohol en vez de con alcohol No obstante, la mejor opción siempre será el agua, a la que si quieres puedes añadir una rodajita de limón y/o una hoja de menta para darle algo de sabor. Y si es del grifo mejor que mejor, que es igual de saludable, más barata y con un menor impacto ambiental.
		Week 19	33	5.1 Information about health consequences	There is a false belief that fats are bad for health. The problem is not fats; the problem is the TYPE of fat. Numerous studies talk about the cardiovascular benefits of virgin olive oil. Therefore, using virgin olive oil instead of other types of fats, such as sunflower or corn oil, margarine or butter, will make your diet a healthier pattern.	Existe una falsa creencia de que las grasas son malas para la salud. El problema no son las grasas; el problema es el TIPO de grasa. Por ejemplo, numerosos estudios hablan de los beneficios cardiovasculares del aceite de oliva virgen. Usar aceite de oliva virgen en lugar de otros tipos de grasas, como aceite de girasol o de maíz, margarina o mantequilla, hará de tu dieta un patrón más saludable.
			34	3.1 Social support	Friends, family, or coworkers can help you reach your dietary goals. For example, tell them that you are trying to follow a healthier and more sustainable diet. Expressing it to others can be a way to increase your commitment to achieving your dietary goal. Have you made your dietary goals public?	Amigos, familiares o compañeros de trabajo pueden ayudarte a que alcances tus propósitos dietéticos. Por ejemplo, coméntales que estás tratando de seguir una alimentación más saludable y sostenible. Expresarlo frente a otros puede ser una forma de incrementar tu compromiso para alcanzar tu objetivo dietético. Y tú, ¿ya has hecho públicos tus objetivos dietéticos?
		Week 20	35	4.1 How to perform a behavior	Do you know the 3 Rs rule of packaging? 1st REDUCE the use of packaging: avoid those foods that come with unnecessary packaging, such as packaged fresh fruits or vegetables, and prioritize bulk purchase 2nd REUSE: once purchased, you can give a second life to your packaging. Search online and you will find hundreds of ideas for reusing them. 3rd RECYCLE: separate waste so that it can be recycled. But beside recycled has received all the attention, we must remember that the rules must be applied in this order, and that the main goal is to avoid the purchase of food that carry unnecesary packaging	¿Conoces la regla de las 3 Rs de los envases? 1ª REDUCIR el uso de envases: evita aquellos alimentos que vengan con envases innecesarios, como frutas o verduras frescas envasadas, y da prioridad a la compra a granel 2ª REUTILIZAR: una vez adquiridos, puedes dar una segunda vida a tus envases. Busca en internet y encontrarás cientos de ideas para reutilizarlos. 3ª RECICLAR: separa los residuos para que puedan ser reciclados. Pero por mucho énfasis que se haya hecho en el reciclaje, las reglas se deben aplicar en este orden, siendo lo principal ek evitar la adquisición de alimentos que lleven un envase innecesario.
			36	7.1 Prompts/cues	A few weeks ago we told you that having visual reminders (for example, the image of a planet in the mobile wallpaper) can help you remember your goal and stay on it. Remember to change it from time to time, as seeing it constantly can lead you to ignore it. Try changing it once a month (or as often as you think it may be more useful for you) or adding new ones (for example, putting a picture in the fridge of a healthy and sustainable meal that you have recently prepared and enjoyed). What’s the next reminder you will put in?	Hace unas semanas ya te dijimos que poner recordatorios visuales (por ejemplo, la imagen de un planeta en el fondo de pantalla del móvil) puede ayudarte a recordar tu objetivo y mantenerte en ello. Recuerda cambiarlo de vez en cuando, ya que verlo de manera constante puede hacer que llegues a ignorarlo. Prueba de cambiarlo una vez al mes (o con la frecuencia que tú consideres que puede ser más útil para ti) o añadir otros nuevos (por ejemplo, poner una foto en la nevera de una comida saludable y sostenible que hayas preparado recientemente y la hayas disfrutado). ¿Cuál va a ser el próximo recordatorio que pongas?
	Month 6	Week 21	37	2.3 Self-monitoring	Some time ago we asked you to write down your food consumption over the course of a week. We encourage you to do it again, so you can assess how your diet has changed during these months. How is your consumption of red and processed meats? and dairy? and fruits and vegetables? and highly processed foods high in sugars? Doing this self-monitoring from time to time can help you become aware of where you are and be able to detect aspects that you would like to improve.	Ya hace un tiempo te pedimos que fueras anotando tu consumo de alimentos a lo largo de una semana. Te animamos a que lo vuelvas a hacer, y así podrás valorar cómo ha cambiado tu alimentación durante estos meses. ¿Cómo es tu consumo de carnes rojas y procesadas? ¿y de lácteos? ¿y de frutas y verduras? ¿y de alimentos muy procesados altos en azúcares? Hacer este auto-monitoreo de tanto en tanto puede ayudarte a tomar conciencia de en qué punto estás y poder detectar aspectos que te gustaría mejorar.
			38	4.2 Obtain information about antecedents	It is possible that during these months you have set yourself some dietary goals. Have you reached them? If so, what helped you? And when you didn’t reach them, what made it difficult? Keeping facilitators and barriers in mind can help you reach future goals.	Es posible que a lo largo de estos meses te hayas marcado algún que otro objetivo dietético. ¿Los has alcanzado? Si ha sido así, ¿qué te ha ayudado a lograrlo? Y cuando no los alcanzaste, ¿qué es lo que lo dificultó? Tener presente tanto los facilitadores como las barreras puede ayudarte a alcazar futuros objetivos.
		Week 22	39	15.3 Focus on past success	If you ever find yourself returning to your old eating habits and want to continue to feed yourself in a healthy and sustainable way, thinking about past successes can give you the confidence to do the same again. Think of moments in the past when you set out to eat healthier and more sustainably. Think about how you did it and how things were back then. For example, you set out to eat legumes every day at one of the main meals (lunch or dinner). You made it, but in the last two weeks you’ve only eaten them twice for lack of time. You managed to reach your goal by always having at home canned chickpeas, lentils and white beans, individual portions of frozen cooked legumes, as well as lentil macaroni. So if you forgot to soak dry legumes the night before or didn’t have time to cook, you always had quick options available. Returning to this practice could help you reach your goal of consuming legumes daily. Have you noticed that you have returned to some old eating habit that you would like to change? If so, think about it and find the options to get it that best suit you. If not, if every day you eat healthier and more sustainable, congratulations! Keep it up!	Si en algún momento ves que estás volviendo a tus viejos hábitos alimentarios y quieres continuar alimentándote de manera saludable y sostenible, pensar en éxitos pasados puede darte confianza para hacer lo mismo de nuevo. Piensa en momentos del pasado donde te propusiste y lograste comer de manera más saludable y sostenible. Piensa en cómo lo hiciste y cómo eran las cosas en esos tiempos. Por ejemplo, te propusiste comer legumbres todos los días en una de las comidas principales (comida o cena). Lo conseguiste, pero en las últimas dos semanas solo las has comido dos veces por falta de tiempo. Conseguiste alcanzar tu objetivo teniendo siempre en casa conservas de garbanzos, lentejas y alubias blancas, raciones individuales de legumbres ya cocinadas congeladas, así como macarrones de lentejas. De manera que si la noche de antes te olvidabas de poner las legumbres secas a remojo o no tenías tiempo para cocinar, siempre tenías opciones rápidas disponibles. Volver a esta práctica te podría ayudar a volver a alcanzar tu objetivo de consumir legumbres diariamente Y tú, ¿has notado que has vuelto a algún viejo hábito alimentario que te gustaría cambiar? Si es así, piensa en ello y encuentra las opciones para conseguirlo que más se adapten a ti. Si no, si cada día comes más saludable y sostenible, ¡enhorabuena!, sigue así
			40	5.4 Information about environmental and social consequences	And what about other drinks like coffee and tea? Often these products are grown through agricultural practices that have a huge environmental impact, and the working conditions of workers are very poor, even resorting to forced labor and child exploitation. Therefore, if you consume these products, opt for those with labels that ensure that practices used were respectful to both the environment and producers. Some examples of these labels in the case of coffee, cocoa and tea are rainforest allianze, UTZ or fairtrade. Have you ever noticed these labels? From now on you will, for sure!	¿Y qué pasa con otras bebidas como el café y el té? Muchas veces estos productos se cultivan mediante prácticas agrícolas que tienen un enorme impacto ambiental, y siendo las condiciones laborales de los trabajadores pésimas, recurriendo incluso a trabajos forzados y explotación infantil. Por ello, si consumes estos productos, opta por aquellos con sellos que garanticen que se han obtenido mediente prácticas respetuosas tanto con el medioambiete como con los productores. Algunos ejemplos de estos sellos en el caso del café, cacao y té son rainforest allianze, UTZ o fairtrade. ¿Te habías fijado alguna vez en estas etiquetas? Seguro que a partir de ahora sí que lo harás
		Week 23	41	4.1 How to perform a behavior Recipe	Would you like to try a simple and delicious recipe with which to incorporate whole grains and nuts in your diet? Two of the food groups that should not be missed in your day to day, along with fruits, vegetables and legumes, to follow a healthy and sustainable diet. Discover it in the following link. Bon Appetit! https://drive.google.com/file/d/1uTdmBL0smla83-T_cnl2vj7ALzUWX1ZA/view?usp=sharing	¿Te apetece probar una receta sencilla y deliciosa con la que incorporar cereales integrales y frutos secos en tu alimentación? Dos de los grupos de alimentos que no debieran faltar en tu día a día, junto con las frutas, verduras y legumbres, para seguir una alimentación saludable y sostenible. Descúbrela en el siguiente enlace. ¡Buen provecho! https://drive.google.com/file/d/1uTdmBL0smla83-T_cnl2vj7ALzUWX1ZA/view?usp=sharing
			42	5.6 Information about emotional consequences	If you look back and think about what your diet was like when the study started and how it is now, do you see any changes? If yes, how do you feel about yourself after these changes? Do you think it has been positive? If so, do you want to maintain your new dietary pattern over time? Would you change anything else about your diet? If so, what could you do to achieve this change? Making this visualization will make you aware of all the benefits that your food change has had (improvements in your health, reduction of environmental impact, obtaining food from fair and ethical sources, decrease in animal exploitation...) and will strengthen you to stay in them.	Si echas la vista atrás y piensas en cómo era tu alimentación cuando comenzó el estudio y cómo es ahora, ¿aprecias algún cambio? Si es que sí, ¿cómo te sientes contigo mismo/a tras estos cambios? ¿crees que ha sido positivo? Si es así, ¿quieres mantener tu nueva forma de alimentarte en el tiempo? ¿Cambiarías algo más de tu alimentación? Si es así, ¿qué podrías hacer para lograr este cambio? Hacer esta visualización te hará tomar conciencia de todos los beneficios que ha tenido tu cambio alimentario (mejoras en tu salud, reducción del impacto ambiental, obtención de alimentos de fuentes más justa y éticas, disminución de la explotación animal…) y te reforzará para mantenerte en ellos.
		Week 24	43	12.1 Restructuring the physical environment	You probably have already adquired the habit of eating healthy and sustainable foods in your day to day, some of them you were not used to consume them previously, without the necesity of thinking too much about it. However, keep in mind that having an environment that favors this way of eating, such as always carrying fruit away from home or avoiding having unhealthy food at home, can always be an extra help to keep you in it.	Problamente ya hayas aquirido el hábito de comer en tu día a día alimentos saludabes y sostenibles a los que antes no estabas acostumbrado/a, sin que te suponga ya un esfuerzo y no necesites recordártelo constantemente. No obstante, ten presente que tener un entorno que favorezca esta forma de alimentarse, como llevar siempre fruta fuera de casa o evitar tener comida malsana al alcance, siempre puede ser una ayuda extra para mantenerte en ello.
			44	Farewell	Congratulations! You have already spent half a year in the study "S2 eating: for a healthy and sustainable diet". We hope that participating in the study is being useful to understand the relevance of healthy and sustainable eating, and how to implement it. From now on you will no longer receive text messages, nor having the feedback meetings, but we hope to continue to count on your participation in the rest of the study. THANK YOU AGAIN FOR YOUR PARTICIPATION	¡Enhorabuena! Ya llevas medio año en el estudio "Alimentación S2: por una dieta saludable y sostenible". Esperamos que la participación en el estudio te esté siendo útil para comprender la relevancia de llevar una alimentación saludable y sostenible, y cómo llevarla a la práctica. A partir de ahora ya no recibirás más mensajes de texto, ni tendremos las sesiones de seguimiento, pero esperamos seguir contando con tu participación en lo que resta de estudio. GRACIAS DE NUEVO POR FORMAR PARTE DEL ESTUDIO

### Sheet: AF2. Baseline_questionnaire
	Additional File 2. Baseline questionnaire (English and Spanish versions) including socio-demographic, antropometric, health-related and motivational questions.
	English version					Spanish version
	Category	Name	Item	Answer options		Categoría	Nombre	Item	Opciones de respuesta
	Socio-demographic	Gender	Gender	1. Female 2. Male 3.Other 4.Prefer not to say		Socio-demográfica	Género	Género	1. Femenino 2. Masculino 3.Otro 4.Prefiero no decirlo
		Age	Age	Numeric value (years old)			Edad	Edad	Valor numérico (años)
		Education level	Higher level of education achieved	1. No studies 2. Primary (EGB, primaria) 3. Secundary (ESO, COU, bachillerato, FP I, FP II, ciclo formativo de grado medio o superior) 4. University (Diplomatura, licenciatura, grado, ingeniería técnica o superior) 5. Master or postgraduate studies 6. Doctorate			Estudios	Nivel de estudio más alto alcanzado	1. Sin estudios 2. Primarios (EGB, primaria) 3. Secundarios (ESO, COU, bachillerato, FP I, FP II, ciclo formativo de grado medio o superior) 4. Universidad (Diplomatura, licenciatura, grado, ingeniería técnica o superior) 5. Máster o posgrado 6. Doctorado
		Incomes	Monthly incomes (after taxes) of the family unit	<500, 500–999, 1000–1499, 1500–1999, 2000–2999, 3000–3999,≥4000 euros after tax			Ingresos	Ingresos mensuales (en neto) de la unidad familiar	<500, 500–999, 1000–1499, 1500–1999, 2000–2999, 3000–3999,≥4000 euros netos al mes
		Political orientation	What political position do you identify with?	1. Extreme left 2. Left 3. Center left 4. Center 5. Center right 6. Right 7. Extreme right			Orientación política	¿Con qué posición política te identificas?	1. Extrema izquierda 2. Izquierda 3. Centro izquierda 4. Centro 5. Centro derecha 6. Derecha 7. Extrema derecha
		Postal code	Postal code of your home	Numeric value			Código postal	Código postal de su residencia habitual	Valor numérico
		cohabitation	Apart from you, how many people do you live with?	Numeric value			Convivencia	¿Cuántas personas viven en tu casa, además de ti?	Valor numérico
		cooking for someone	If you usually cook, doo you you cook only for yourself, or also for other people?	1. Just for me 2. For other people too 3. I do not usually cook			Cocinar para otros	Si cocinas en tu día a día ¿lo haces solo para ti, o también para otras personas?	1. Solo para mí 2. Cocino también para otros 3. No suelo cocinar
	Antropometric	Height	How tall are you (in meters)?	Numeric value		Antropométrica	Altura	¿Cuál es tu altura (en metros)?	Valor numérico
		Weight	Which is your weight (in kg)?	Numeric value			Peso	¿Cuánto pesas (en kg)?	Valor numérico
	Health	Self-perceived health	In general, how would you say your physical health is?	VAS 1-10 1-Extremelly bad 10-Excellent		Salud	Salud auto-percibida	En general, ¿cómo dirías que es tu salud física?	EVA 1-10 1-Extremadamente mala 10-Excelente
		Self-perceived health	In general, how would you say your mental health is?	VAS 1-10 1-Extremelly bad 10-Excellent			Salud auto-percibida	En general, ¿cómo dirías que es tu salud mental?	EVA 1-10 1-Extremadamente mala 10-Excelente
		Supplements	Do you take supplements?	1. Yes 2. No			Suplementos	¿Tomas algún suplemento alimenticio de manera continua?	1- Sí 2-No
		Tobacco	Do you smoke?	1. I have never smoked; 2. I stopped smoking from more than 6-month; 3. Occasionaly; 4. Everyday			Tabaco	¿Eres fumador/a?	1. Nunca he fumado; 2. Dejé de fumar hace más de 6 meses; 3. Ocasionalmente; 4. Diariamente
	Motivation	Environmental relevance	For you, protecting the environment and conserving nature is something…	VAS 1-10 1. Not important at all 10. Very important		Motivación	Valor medioambiental	Para ti, proteger el medioambiente y conservar la naturaleza es algo…	EVA 1-10 1. Nada importante 10. Muy importante
		Auto-eficacy	I believe I can contribute to the fight against climate change	VAS 1-10 1. In total disagreement 10. In total agreement			Auto-eficacia	Creo que puedo contribuir en la lucha contra el cambio climático	EVA 1-10 1. Totalmente en desacuerdo 10. Totalmente de acuerdo
		Climate change worry	How worried about climate change are you?	VAS 1-10 1. No worried at all 10. Extremelly worried			Angustia cambio climático	¿Cómo de preocupado/a estás por el cambio climático?	EVA 1-10 1. Nada preocupado 10. Extremadamente preocupado
		Personal norms	To what extent do you feel that trying to mitigate climate change is also your personal responsibility?	VAS 1-10 1. In total disagreement 10. In total agreement			Normas personales	¿En qué medida sientes que intentar mitigar el cambio climático es también una responsabilidad personal tuya?	EVA 1-10 1. Totalmente en desacuerdo 10. Totalmente de acuerdo
		Risk perception	How likely is it that you are already experiencing, or that you will do so throughout your life, negative consequences for your health and well-being as a result of climate change?	VAS 1-10 1. Totally unlikely 10. Totally likely			Percepción de riesgo	A tu parecer, ¿cómo de probable es que ya estés experimentando, o que lo hagas a lo largo de tu vida, consecuencias negativas para tu salud y bienestar como resultado del cambio climático?	EVA 1-10 1. Totalmente improbable 10. Muy probable
	VAS: visual analog scale					EVA: escala visual analógica

### Sheet: AF3. Diet_Score_Rationale
	Additional File 3. Scoring criteria and rationale for each food group targeted
		Food groups	Scoring criteriaa		Rationale
			0 points	1 points
		Meat, fish, and eggb	≥ 2 serv/d	≤ 1 serv/d	The consumption of 1 serving per day of meat, fish, or eggs (limiting red and processed meats to maximum 1 serving per week) seems to be compatible with a healthy diet within planetary boundaries (1). White meat, fish and eggs are good sources of high-quality protein, and blue fish of w-3 fatty acids. Health benefits were observed when substituting red meat with any of those food groups, although their substitution by plant-based protein would lead the greater health benefits (2). The environmental impact of white meat and eggs tend to be lower than that of red meat (3). The environmental impact of fish varies markedly depending on several aspects (e.g., the fishing or aquaculture techniques used, the species or fish stock from which it is obtained (4,5). In any case, replacing those animal-based proteins by plant-sourced options reduce the environmental impact of diet; indeed, the lower the quantity of animal-based proteins in the diet, the lower the dietary environmental impact (6,7)
		Red and processed meat	≥ 2 serv/w	0 serv/w	The detrimental health effects of processed meat, and to a lesser extent of red meat, is well-stablished in the scientific literature. Red and processed meat consumption appears to be linearly related to total mortality and risks of other health outcomes in populations that have consumed it for many years (2). Additionally, red meats (i.e., beef, lamb, pork) are the foods with higher environmental impact, several times higher than any other protein rich food(3). Thus, the optimal intake of red and processed meat might be 0 g/day in a healthy and environmentally sustainable diet (2). The consumption of one serving of 100 g of red meat per week seems to be compatible with an environmentally sustainable healthy diet, but even small increases in consumption of red meat would not be compatible with environmental targets (2).
		Dairy products	≥ 2 serv/d	≤ 1 serv/d	There is no clear pattern of dairy products consumption and health outcomes. Although dairy products have been described as an essential source of calcium, this mineral could be obtained in an optimal level from a range of plant-based foods (2). Additionally, dairy products are among the foods with the highest environmental impact (3). Climate change mitigation strategies encourage to reduce not only meat but also dairy products (8,9). It has been proposed that optimal intake of dairy products within a healthy diet has to be at the lower end of the range 0–500 ml (milk equivalents). Indeed, the consumption of 2 servings of dairy products daily in an omnivorous diet would be out of the planetary boundaries(2), and it has been recommended limiting their consumption to maximum 1 serving per day (1). Altogether, 1 point is allocated to one serving or less of dairy products per day, and 0 points to 2 or more servings per day
		Legume & derivatives	0 serv/d	≥ 1 serv/d	There is a large body of evidence reporting the health benefits of replacing animal foods with plant-based protein sources(2). Additionally, legumes (including soy products if sustainably grown) are the protein rich foods with the lowest environmental impact (3). Altogether, legumes should be the main protein source in our diet, for human health and for that of the planet. At least one serving of legumes per day should be consumed in an environmentally sustainable healthy diet (2). Thus, 1 point is allocated to one or more servings of legumes per day, and 0 points to no consumption
		Fruit & vegetables	0 serv/d	≥ 5 serv/d	Due to the health benefits and low environmental impact of fruits and vegetables, at least five servings of fruits and vegetable (in total) should be consumed per day (2,3). Thus, 1 point is allocated to 5 or more servings per day, and 0 points to no consumption
		Nuts & seeds	0 serv/d OR ≥ 4 serv/d	1–2 serv/d	Daily consumption of nuts (including peanuts), foods rich in proteins and healthy fats, is recommended due to their health benefits (2). Indeed, they have been suggested even as a replacement for red meat(2). However, the quantity should be moderate, as some nut-tree crops are water, fertilizer, and pesticide intensive(3). Thus, 1 point is allocated to one or two servings per day, and 0 points to no consumption or 4 or more servings per day
		Sugary, salty and ultraprocessed foodsc	≥ 2 serv/w	0 serv/w	The environmental impact of the group could vary significantly, from very low (e.g., plant-based pastries) to high (e.g., meat and cheese pizza)(10). However, the detrimental health effects of all the products gathered in this category is well stablished, and should be consumed as less as possible (11). Therefore, due to their neglected health effects, one point is allocated to no consuming and 0 point to more than 2 servings per week
		Sodas, juices and energy drinks	≥ 2 serv/w	0 serv/w	Intakes of added (such as those in sodas or energy drinks) and free sugars (such as those in fruit juices) should be as low as possible as part of a nutritionally adequate diet. The scientific evidence did not allow to set a tolerable upper intake level for dietary sugars (12). Diet soft drinks are neither a healthy option (13). The environmental impact of this type of beverages is low (14). Because of their negative health effects, 1 point is allocated to no consumption, and 0 point to two or more servings per week
		Cereals	0	≥ 80% whole grains	The environmental impact of whole grains and refined grains could be considered mostly the same (14). On the other hand, because their health benefits, whole grains should be prioritized over refined versions (2). Thus, 1 point is allocated to consume at least 80% of the grains as whole grains, and 0 point to no consumption
		Table 1 Scoring criteria and evidence-based rationale for each of the 10 food group items comprising the weekly sustainable diet composite score (0-1 point per item). aEach item is continuously scored from 0 to 1 point, according to the average daily consumption over the assessed week. For instance, the scoring of fruits and vegetables was: 0 points for no consumption of fruit and vegetables, and 0.25, 0.5, 0.75, and 1 point for the average consumption of 1.25, 2.5, 3.75, and 5 or more servings per day, respectively. bInclude data of two items of the eating behavior questionnaire: (i) red and processed meats, and (ii) white meat, fish and eggs. cThis item gathered the consumption of highly processed foods or products high in sugars, salt or fats, such as biscuits, bakery or pastries (both home-made and industrial), sugary and salty snacks (e.g., candies, crisps), sugary dairy desserts (e.g., custard, flam, ice-cream), ready-to-eat meals (e.g., pizza, lasagna), among others.
		References
		1.	Gaples Institute [Internet]. [cited 2025 May 15]. Sustainable Diets: An Interactive Guide for Clinicians. Available from: https://www.gaplesinstitute.org/sustainable-diets-clinicians/
		2.	Willett W, Rockström J, Loken B, Springmann M, Lang T, Vermeulen S, et al. Food in the Anthropocene: the EAT–Lancet Commission on healthy diets from sustainable food systems. The Lancet. 2019 Feb 2;393(10170):447–92.
		3.	Poore J, Nemecek T. Reducing food’s environmental impacts through producers and consumers. Science. 2018 Jun;360(6392):987–92.
		4.	Gephart JA, Henriksson PJG, Parker RWR, Shepon A, Gorospe KD, Bergman K, et al. Environmental performance of blue foods. Nature. 2021 Sep;597(7876):360–5.
		5.	The State of World Fisheries and Aquaculture 2022 [Internet]. FAO; 2022 [cited 2025 May 15]. Available from: http://www.fao.org/documents/card/en/c/cc0461en
		6.	Fresán U, Sabaté J. Vegetarian Diets: Planetary Health and Its Alignment with Human Health. Adv Nutr. 2019 Nov 1;10:S380–8.
		7.	Aleksandrowicz L, Green R, Joy EJM, Smith P, Haines A. The Impacts of Dietary Change on Greenhouse Gas Emissions, Land Use, Water Use, and Health: A Systematic Review. PLOS ONE. 2016 Nov 3;11(11):e0165797.
		8.	Van Daalen KR, Romanello M, Rocklöv J, Semenza JC, Tonne C, Markandya A, et al. The 2022 Europe report of the Lancet Countdown on health and climate change: towards a climate resilient future. Lancet Public Health. 2022 Nov;7(11):e942–65.
		9.	Climate Change 2022: Mitigation of Climate Change [Internet]. [cited 2025 Jun 9]. Available from: https://www.ipcc.ch/report/ar6/wg3/
		10.	Berardy A, Fresán U, Matos RA, Clarke A, Mejia A, Jaceldo-Siegl K, et al. Environmental Impacts of Foods in the Adventist Health Study-2 Dietary Questionnaire. Sustainability. 2020 Jan;12(24):10267.
		11.	Cannon G, Lawrence M, Costa LM,, Pereira Machado P MC. Ultra-processed foods, diet quality, and health using the NOVA classification system. Diet Qual. 2019;
		12.	Tolerable upper intake level for dietary sugars - - 2022 - EFSA Journal - Wiley Online Library [Internet]. [cited 2025 May 15]. Available from: https://efsa-onlinelibrary-wiley-com.sire.ub.edu/doi/full/10.2903/j.efsa.2022.7074
		13.	Swithers SE. Not-so-healthy sugar substitutes? Curr Opin Behav Sci. 2016 Jun;9:106–10.
		14.	Multiple health and environmental impacts of foods | PNAS [Internet]. [cited 2025 May 15]. Available from: https://www-pnas-org.sire.ub.edu/doi/full/10.1073/pnas.1906908116
		15.	Willett W, Rockström J, Loken B, Springmann M, Lang T, Vermeulen S, et al. Food in the Anthropocene: the EAT–Lancet Commission on healthy diets from sustainable food systems. The Lancet. 2019 Feb 2;393(10170):447–92.

### Sheet: AF4. Dietary_questionnaire
	Additionally file 4. English version of the food consumption questionnaire used in the study to evaluate dietary changes.
		Food group	Examples of individual products as provided to participantsa	Examples of a serving as provided to participatsa	Answer options
		Red and processed meat	RED MEAT: beef, pork, lamb, offals (liver, kidney, etc) PROCESSED MEAT: any type of cold cuts, cured ham, turkey or chicken cooked ham or breast, any type of sausages, burgers, etc.	1 beef steak as big as your palm, 3 pieces of pork loin 2 small sausages 3 slices of ham, 6 slices of choriza or salami	0 servings; 0.5 servings; 1 serving; 1.5 servings; 2 servings; 2.5 servings; 3 servings; 3.5 servings; 4 servings; 4.5 servings; 5 servings; more than 5 servings;
		White meat, fish and eggs	WHITE MEAT: chicken, turkey, rabbit FISH: fresh, frozen, canned, smoked fish and seafood, octopus, squid, etc EGGS: any preparation (hard-boiled, fried, omelette, etc.)	1 chicken breast as big as your palm, 1 medium-sized chicken thigh, a quarter of rabbit. 1 fillet of fish, 1 medium-sized dish of shrimps, 1 medium-sized can of canned fish 1 egg	0 servings; 0.5 servings; 1 serving; 1.5 servings; 2 servings; 2.5 servings; 3 servings; 3.5 servings; 4 servings; 4.5 servings; 5 servings; more than 5 servings;
		Dairy products	Milk, yogurt, cheese NOT INCLUDED: sugary dairy desserts such as flam, custard, ice-cream (they should be reported as sugary products)	1 cup of milk 1 individual yogurt 2-3 slices of cheese, 2 tablespoons of spreadable cheese, 4 tablespoons of shredded cheese	0 servings; 0.5 servings; 1 serving; 1.5 servings; 2 servings; 2.5 servings; 3 servings; 3.5 servings; 4 servings; 4.5 servings; 5 servings; more than 5 servings;
		Legumes and soy derivatives	Any type of pulses: chick pea, lentils, beans… Soy derivatives: tofu, texturized soy protein, tempeh…	1 dish of cooked pulses 1 piece of tofu as big as your palm 5 tablespoons of dry texturized soy protein	0 servings; 0.5 servings; 1 serving; 1.5 servings; 2 servings; 2.5 servings; 3 servings; 3.5 servings; 4 servings; 4.5 servings; 5 servings; more than 5 servings;
		Fruits and vegetables	FRUITS: any type, both fresh and frozen NOT INCLUDED: juices, fruit in syrup, jams, yogurt with fruits VEGETABLES: salads raw or cooked vegetables, fresh, canned or frozen vegetables, green peas, mushrooms, gazpacho, tomato sauce, etc NOT INCLUDED: potatoes or any other tubers	1 medium-sized piece of fruit (orange, apple, banana…) 2 small-sized pieces (mandarin, kiwi…) 1 small dish (strawberries, berries, grapes, figs…) 1 slice (cantaloupe, watermelon, pineapple…) 1 dish of mix salad, cooked vegetables or puree 1 big tomato, 2 carrots 1 glass of gazpacho	0 servings; 0.5 servings; 1 serving; 1.5 servings; 2 servings; 2.5 servings; 3 servings; 3.5 servings; 4 servings; 4.5 servings; 5 servings; more than 5 servings;
		Nuts and seeds	Of any type, but always toasted or natural: walnuts, almonds, peanuts, cashews, pistachou, pumpkin seeds, sunflower seeds, chia seeds… Nut/seed spreads without sugar: peanut butter, tahini… NOT INCLUDED: nuts and seeds that are fried, with sugar or chocolate coat, with added sugars, or dried fruits	1 handful of husked nuts and seeds 1 tablespoon of sugar free nut butters 1 tablespoon of chia seeds	0 servings; 0.5 servings; 1 serving; 1.5 servings; 2 servings; 2.5 servings; 3 servings; 3.5 servings; 4 servings; 4.5 servings; 5 servings; more than 5 servings;
		Sugary, salty and ultraprocessed foods *Foods highly processed, high in sugars, salt or fats*	Buscuits, bakery, pastry… both home-made and commercial Snack: crisps, candies… Sugary dairy desserts: custard, flam, ice-cream… Ready-to-Eat dishes: pizza, lasagna…	6 biscuits, 2 chocolate biscuits 1 muffin or croissant 1 medium-sized piece of cake 1 individual bag of crisps 1 individual piece of pizza or lasagna	0 servings; 0.5 servings; 1 serving; 1.5 servings; 2 servings; 2.5 servings; 3 servings; 3.5 servings; 4 servings; 4.5 servings; 5 servings; more than 5 servings;
		Soft drinks and others	Soft drinks (with or without sugar), juices (home-made and commercial), energy drinks, tonic drinks, sodas, etc.	1 can of soft drink 1 glass of juice	0 servings; 0.5 servings; 1 serving; 1.5 servings; 2 servings; 2.5 servings; 3 servings; 3.5 servings; 4 servings; 4.5 servings; 5 servings; more than 5 servings;
		Grains	What percentage of the total servings of cereals (such as bread, rice, pasta, etc.) consists of whole grains?	For instance, if you consumed 1 serving of white rice for lunch, 1 serving of white bread as an afternoon snack, and 1 serving of whole grain bread for dinner, the percentage of whole grains would be calculated as follows: 1 serving of whole grains divided by 3 total servings equals 0.33, which is 33% (or 33 out of 100).	Visual Scale: 0 = I have not consumed any whole grains; 100 = All the grains I consumed were whole grains.
		Added fats	What percentage of the total added fats (such as oils, margarine, butter, etc.) consists of virgin (extra or not) olive oil?	For instance, if you consumed 1 serving of butter for breakfast, 1 serving of virgin olive oil for lunch, and 1 serving of virgin olive oil for dinner, the percentage of virgin (extra or not) olive oil would be calculated as follows: 2 serving of virgin olive oil divided by 3 total servings equals 0.66, which is 66% (or 66 out of 100).	Visual scale: 0 = I have not consumed any virgin olive oil; 100 = All the fats I added were virgin olive oil.
		a The consumption of grains and added fats was assessed to determine the percentage of whole grains and virgin olive oil. Consequently, the structure of these questions differed from those for other food groups

### Sheet: AF5. Interview_Guideline
	Additional File 5. Semi-strucured interviews guideline

### Sheet: AF6. Individual_Time_QT
	Additional File 6: Associations with time - individual level (Note: Dashed lines represent the transitions between the baseline and intervention phases (first dashed line), and between the intervention and follow-up phases (second dashed line)).

### Sheet: AF7. Flowchart
	Additional File 7. Flowchart showing participants selection, enrollment and retention in the study.

### Sheet: AF8. Motive_Group
	Addional File 8: Motives over time, qualitative insights, quantitative, and mixed-methods relationship
	Motivational Determinant	Summary	Comments - Baseline	Comments - Post-intervention	Comments - Follow-up	Quantitative	Mixed - type of relationship
	Health	Participants in the study described a complex and evolving relationship with their motivations for dietary change throughout the intervention. Health was frequently cited as a primary reason for joining the study and changing eating habits, though most individuals also referenced environmental and ethical motivations as increasingly important over time. Many participants reported heightened awareness of how their diet impacts both their personal well-being—such as improved digestion, energy, and mental state—and broader societal and ecological outcomes. Some experienced challenges, like digestive discomfort from increased fiber intake or feelings of guilt when making less sustainable choices, and a few noted the connection between dietary control and stress management.	ID01: I enrolled to see how to eat healthy […] I also thought that it might help me see if I’m eating well or not, and how I should adjust it if needed or if there’s something I’m missing. ID09: Well, to learn a bit about me and be more conscient of my dietary habits, be able to align to a healthier and more sustainable diet, that are two factors important to be aware and teach my kid a little bit, so that he can also consider. ID08: Especially if there is some problem, not so much anxiety now, but an issue at work, some more significant problem, that really makes me eat less, lose my appetite completely. ID12: With more stress, it depends. If I have a lot of work, maybe I don’t even eat. But if there’s a break and I start eating, I can’t stop.	ID01: (UF) The motivation for your dietary change was only health? – (ID01) Yes, I would say so. ID07: Due to health and sustainability. I’m very aware of the effect that all this industry has on the planet. And to be more coherent, I wanted to stop eating meat. ID12: First, due to health, I wanted to do it because of health, especially fruits, vegetables, legumes. But regarding dairy, it is true that I really liked soy milk […] Well, it is because of what you said that dairy is not that good for health and for the environment, obviously. ID06: Honestly, over the past few months I’ve been doing this, and I feel better physically. But I’m not sure if it’s because of the study. I’m also doing a lot of exercise. I try to eat well, and I’m eating less junk food. I also eat out less. What’s clear to me, especially, is that cutting down on ultra-processed foods has made a difference. I’ve noticed that, and I think it’s also because of the study. ID12: Physically, I'm the same, but it's true that sometimes when I don't switch out the cookies, I feel more guilt. Like, damn, I shouldn’t eat them so much - for the environment and for myself, because it’s bad for my health. And I feel a bit more remorse now than I did before. ID11: Well, since I had a stomach issue – reflux, you know? Acid reflux, right? I think it started when I began eating more legumes. That’s when these problems began. So, I stopped for now to see if that was really the cause or not.	ID02: I don’t follow my weight too much, but I feel lighter, more agile, and with more energy. ID03: Yes, like, when you are for two or three days eating heavy meals, with a lot of meat and all that, and then you’re like: this isn’t what I want … I mean, I prefer my lighter diet ID02: And when I eat, I feel better. I don’t feel guilty. I feel less weighted down by guilt. But the more I learn about this, the more pressure I put on myself. Still, I feel good knowing I’m on the right track. ID03: I feel much happier. Health-wise, apart from digestion – which I think also has a psychological and age-related side – I don’t necessarily feel healthier just because I eat better. But I do feel happier that the diet isn’t so harsh, not just for animals, but also for my body ID11: When I tried to make the switch, I think I did it too drastically – cutting out meat and replacing it with legumes – and that’s when all these stomach issues started. I kind of blame it on that, like maybe the gastritis came from legumes. So now I’ve been a bit scared: not cutting out too much meat or increasing legumes too quickly, in case the reflux and gastritis come back. I think it’s mostly that – fear of happening again	β = 0.004, 95% CI [−0.012, 0.020], p = 0.646 (no significant change)	Divergence - QL findings frequently described health as a primary and persistent motive for dietary change, while QT scores showed no significant change over time. This indicates a lack of alignment between perceived and measured change: participants reported greater health awareness and perceived improvements that were not captured quantitatively, likely due to high baseline scores.
	Environment	Environmental motivations emerged as a significant driver for change, with several participants describing a shift toward considering the sustainability of their choices, such as buying seasonal products, reducing plastic use, or wasting less food. Despite greater intentions to adopt sustainable practices, barriers like limited access to local markets, higher prices for organic products, or unavoidable packaging often hindered adoption.	ID02: I do intend to adjust my diet a bit and adopt slightly more sustainable habits. Because of that, healthier ones too. That’s why this study really caught my attention, precisely because I’m at a point where I’m rethinking and restructuring things a little. ID09: I wouldn’t call myself someone with a completely unsustainable diet, but maybe yes, perhaps somewhat. There’s definitely room to improve, both in terms of health and sustainability, no doubt. And that’s also why I liked this trial, this project—to see how I can improve and to become more aware of the impact certain everyday choices have. ID03: I went through a phase where I bought a lot of organic stuff. Organic products grown in a certain way, uh, without pesticides, etc. But in the end, aside from it being very expensive for me financially—I did it for about three years—I stopped buying it ID10: But for fruits, I do go to a greengrocer that’s super close to my home. Fruits and vegetables. And then for everything else, I usually go to a Lidl. Okay. I try to buy, you know, things like organic produce or whatever, but well, it depends. At the beginning of the month, I go all out. Then, when money starts running low, I go for the cheapest stuff. ID10: But for fruits, I do go to a greengrocer that’s super close to my home. Fruits and vegetables. And then for everything else, I usually go to a Lidl. Okay. I try to buy, you know, things like organic produce or whatever, but well, it depends. At the beginning of the month, I go all out. Then, when money starts running low, I go for the cheapest stuff.	ID02: Yes, the main reason has been a mix of several factors, with health at the core, of course, but more than anything, the environmental and sustainability aspect. And also, in a way, the holistic perspective I’d say I have about life and our… Well, going a bit deeper, but let’s say our relationship with nature in general. ID08: I was already very aware about meat, but regarding dairy products, I didn’t know and wasn’t aware to what extent they could affect sustainability levels. So, I believe through this study I’ve become much more conscious about this, yes. ID09: the sustainability factor has also had an impact on dairy consumption. You made me aware of the impact of how cows are raised and all that, which applies to red meat too, of course. Well, and the low impact of legumes […] That has also helped me see the real impact of sustainability, which has helped me make changes. ID02: I don’t buy any fruits or vegetables at the supermarket anymore. So in that regard, I go to the greengrocer much more than before. I’ve tried, like you said, to take the opportunity to support local businesses and make it more sustainable, and especially to buy seasonal produce. […] Through the study, I learned things I wasn’t aware of before – like buying seasonal vegetables or fruits, for example. ID11: Since I’m not from here, I wasn’t familiar with… where I live now is different from where I’m from. Back home, we had everything available year-round. So here it was a bit harder, but now I know things are in season – like cherries, right? They-re in season now, strawberries too. You can also tell by the amount of fruit available in supermarkets and when price drop. That’s how you know it’s in season. [...] Yes, and I try to buy things without so much plastic packaging. Before I’d put tomatoes in those compostable bags from Mercadona, but now the tomatoes just go loose in my bag and I avoid all that plastic, I’ve really noticed the difference. ID04: I mean, before maybe more, now a little less, but I try to be aware – maybe i had some food i didn’t really like, ate a bit of it, and then just left it. So what we’ve started doing now is freezing it. Every time it thaws, we take it out, and that way we don’t waste anything. I mean, I’m telling you, we don’t throw away any food at all, absolutely nothing. ID09: I have started paying a bit more attention to consuming food or, well, being more on top of eating things that were about to go bad in the fridge. Instead of cooking new things—which I tend to do, trying new dishes, thinking, "Let’s see what I’ll eat, what I’ll have for dinner"—why not try to finish the leftovers?	ID08: But now, since I’ve been part of the study, I really try to pay much more attention. Whenever possible, if I know there’s a fruit and vegetable market on Saturday because people from the area come, I don’t buy fruits and vegetables until Saturday. I make an effort to go there and buy those products specifically that day, even if it means splitting up my shopping instead of doing it all at once. ID10: I mean, I feel like I’ve learned—maybe because of the study, or maybe it’s a mix of things—to shop better, buy less, and buy more just for what I’ll eat today and tomorrow. And I feel like I waste less food now, or that I plan better—if I’m going to throw something out, maybe I freeze it or make a Tupperware meal instead. I’ve started thinking, "If I buy broccoli, I have to use it within three days	β = 0.017, 95% CI [0.001, 0.032], p = 0.038 (significant increase)	Concordance - QT showed a significant increase; QL reflected higher sustainability awareness and behavior change.
	Ethical	Ethical motives, though rarely expressed at baseline, became more pronounced post-intervention. There was a notable increase in concern for animal welfare, labor conditions, and support for local economies, with some participants actively changing purchasing habits to align with these values, while others simply recognized their importance without altering behavior.	ID03: Wanting to reduce red meat is not only because we have an excess of animal protein, but also because of the resource impact, right? So for me, with red meat and then, for example, white meat, uh, I think it involves more animal mistreatment. Okay, okay, but not worth it. Since they’re smaller, it seems like we respect those animals even less. ID10: In fact, it’s one thing that bothers me more than the sustainability part: the social conditions. For example, I’ve seen a lot of documentaries, about this, about the ecological impact, food, and it doesn’t impact me as much as when I see... Well, maybe also here with the farm workers, I don’t know, it’s something that impacts me more. Maybe because, well, these [animals] are not people. Okay. Yes, but I don’t do anything about it either, because I try to buy things that are picked here, but I don’t know. ID12: I think everything. No, I really mean it, I think it would be an effort, because knowing where to buy and being aware of what I’m eating… because I’m not aware, I buy, well, look, this is cheaper, this is because I feel like it. And I’m not aware of how it was made or where it comes from. Nothing.	ID04: So, as I’m eating meat and suddenly I get the notification, well, the meat you’re eating at home kills 60,000 sheep for this purpose. So it’s like, damn, I’m eating meat and I see this, so it hits me all at once. ID12: I didn’t know that sustainable eating also considered how people involved in the whole food process are treated. I had no idea. I thought it was just about the environment, etc., etc., but I didn’t consider the people. ID03: I thought dairy had little impact. And then, for example, we talked about eggs, and I always buy number one eggs, and I got the local greengrocer here in the neighborhood who sells them in bulk to switch from number three to number one. ID06: Yes, that’s the change I’ve made, the coffee, the last thing I talked to you about, I looked for coffee with the seal you told me about. ID05: The truth is that I was already somewhat aware beforehand, I was already trying to buy more locally, in bulk, but it’s true that this has been encouraged a lot and now I have a much greater dimension, thanks to the interviews, of the importance of considering working conditions, considering where things come from, and not only where they come from, but also considering the mental factor of where the food we eat comes from. ID08: Before, yes, but now we try to be a bit more conscious or use that social awareness more as a reference, and try to go to the supermarket less. We’ve tried to flip the two percentages. ID03: I’ve always, with products like the ones we talked about, like coffee, always tried to look for fair trade options. Ours is included, and also cocoa, also chocolate, which I hardly ever eat. But even though I’m aware of it, I haven’t found it accessible in terms of how to find that information.	ID10:And then yes, about the working conditions you asked me about once, it’s true that I don’t think I’ve changed which supermarket I go to, because in the end if I have to go to a 24-hour place, I do it because it’s 9 pm or whatever. But yes, for example, I don’t order much food delivery, but before when I did, I would order from wherever. And now I only order through Just Eat, because I’ve been told it’s the only company that hires its riders, and the others pay them per delivery and all that. And if there’s a restaurant where the restaurant’s own staff do the delivery, I order from there because, I don’t know, it’s my impression that maybe those people have better working conditions, I don’t know. ID03: So, I think the issue of raising awareness about… about exploitation. Animal and resource exploitation, thinking a bit about everything, especially “kilometer zero,” which I was already very aware of, now even more so. ID08: No, I do it since being in the study. Before, it was something to consider—not always for higher quality, but always for proximity. But now, since participating in the study, I do try to pay much more attention. Whenever possible, if I know there’s a fruit and vegetable market on Saturdays because local people come, I don’t buy fruits and vegetables until Saturday, and I try to go there and buy those types of products that day in particular, even if I have to break up my shopping and not do it all at once.	β = 0.025, 95% CI [0.008, 0.042], p = 0.004 (significant increase)	Concordance - QT showed a significant increase; QL revealed greater concern for animal welfare, labor conditions, and local economies, often leading to changes in behavior.
	Price	The importance of price as a motivation for food choice varied across participants. Some prioritized affordability, especially under financial constraints, while others placed greater value on quality or ethical factors, sometimes viewing price as an indicator of these attributes. The intervention appeared to help some participants reframe the perceived cost of sustainable diets, especially through strategies such as buying seasonal produce or planning meals to minimize waste, though price continued to present a barrier for some.	ID01: Regarding price, I’m usually not very attentive if the price of food goes up or down a lot. For example, if fruit is out of season, I don’t really care. I always try to eat kiwis, for example, which work for me, or bananas and apples. It depends a little on the time of year. ID07: It doesn’t matter to me much. I mean, if I see something is extremely expensive, I think, well, I won’t buy it today. But in general, with food I don’t really skimp. ID04:I would say price too, honestly, yes, because I’m not going to spend €8 to eat well. I prefer something quicker, more artisan, so to speak, and not spend €8. Like any other fruit or whatever. And now, I really pay attention to price. Especially now, you start noticing what’s going up. Maybe I’ll just make it myself. ID03: I went through a period. Lots of organic food. About the organic products that had been grown in a certain way, without pesticides, etc. But in the end, aside from being very expensive for me, maybe it lasted three years, I stopped buying them and sometimes pick them up, but I don’t go to specific shops anymore. ID11:And besides that, the salary we earn sometimes isn’t enough to buy things that are organic, that are sustainable, because in the end the price goes up for that very reason, because they pay a fair price. ID09: Yes, I think, in our experience, going to these small shops or establishments, there’s an improvement in quality. So, when you decide to go for more quality, maybe also for convenience. If you want, it’s true you pay a monetary price, but it’s basically for quality. You’re also aware, if you’re supporting small producers or local people, even better. So, it’s also a bit... and more social.	ID12:It’s just that I have a weakness. Anyway, the problem is also the money issue—there are cookies that are better than others, but they’re more expensive. ID06: Yes, it’s also complicated for me. That tip you gave me about the certification label for working conditions, yes. If I buy from a local farmer who brings me a vegetable basket, I’m probably in direct contact with the producer, so they’ll have better conditions. But I don’t do it either. I mean, buying vegetable baskets isn’t worth it for me. ID04: Well, now also, since it’s our price situation, we try to save however we can. With white meat, sometimes I didn’t feel as full, so I had to buy more, and it ended up costing more money. ID08: Luckily, at least for us, we don’t focus so much on the price of food, but on the quality, because the quality of the product is a value that isn’t reflected in the price, but it is included in the price. It depends on how you want to manage it. Quality comes at a price. Something very cheap, very processed, will always be of lower quality than something fresh, something local. It wasn’t something we paid much attention to before, but I think it’s only since doing the study that we’ve shifted our mindset a bit, to try to prioritize… ID02 :What I mentioned, this change I noticed a lot—that the perception I had that everything was much more expensive has really been disproved. I do remember options that are more affordable, and really, as we said, eating seasonal has surprised me a lot because it’s a benefit in many ways. ID02: Yes, price is still important, but now there’s more of a balance of factors. When choosing, it’s more balanced than before, because before price was really the most important. I did care about the environment and sustainability, but maybe I didn’t make that connection when shopping. I think the advice about local and seasonal consumption has helped a lot.	ID06: The convenience, the price, which is usually higher. For example, if you want to go to a fair trade store, buy locally, get everything in bulk to avoid packaging, it’s much more expensive. It’s more expensive to buy a kilo of chickpeas in a bulk shop than at a supermarket, for example.	β = −0.020, 95% CI [−0.036, −0.004], p = 0.016 (significant decrease)	Concordance - QT showed a significant decrease in price as a driver; QL described reframing the perception of cost, and reducing the perceived barrier of price.
	Habit strength	Habit played a key role in food choices, with many participants describing their pre-intervention routines as automatic and not particularly mindful of health or sustainability. Through the intervention, participants reported increased reflection on their habits, supported by self-monitoring and individualized feedback, and many began to establish new routines such as increasing vegetable intake or reducing meat consumption during the week. However, not all new behaviors became automatic; some remained effortful and required ongoing planning, especially in the face of time constraints or social influences. By follow-up, most participants maintained at least some of these changes, though a few reverted to prior habits, especially when changes required extra effort or conflicted with family preferences.	ID12: I think everything. No, really, I mean it, I think it would take an effort, because knowing where to buy and being aware of what I’m eating… because I’m not aware, I just buy, well, this is cheaper, this because I feel like it. And I’m not aware of how it’s made or where it comes from. ID07: Well, cutting out meat completely would be ideal. Trying not to buy at the supermarket, that too. And paying more attention to the origin of products. Sometimes I try, but usually, when I go to the supermarket, I don’t really check where things come from. And yes, also avoiding meat, well, trying… I don’t know, octopus for example. I love octopus and also try not to eat much because I feel bad. ID08: Have you ever tried to eat healthier and with less environmental impact? – ID008: I haven’t set that goal for myself. ID10: Well, in the end, I think that often I end up eating worse because I don’t often think about what I’m eating or make a shopping list, but, well, these messages with recommendations helped. ID11: Normally at supermarkets—Mercadona, Carrefour, that’s where I shop. It’s just for convenience, I find everything there, I get it all at once. ID09: If I found out my diet was the opposite of what it should be, it would be hard for me to change. Small changes, I’d consider and try to make, or at least be more aware and try. As long as it’s not a radical change, I think I could do it. [...] Red meat, like cured meats, we usually eat, especially on weekends. And yes, maybe I wouldn’t be willing to give it up completely, but I might be willing to reduce it, just not eliminate it. ID10: If it’s just certain changes, I won’t change my whole life, but small things, if it’s no trouble and better for me or more sustainable, then sure. […] It depends a bit on how it fits into my life.	ID09: So, it’s been a journey, little by little. First, it was red meat, then dairy, then legumes, then nuts… So, it’s been a gradual progression, but mainly through follow-up sessions, the app, and you answering my questions. ID08: I think it all adds up. In the end, small steps lead you to change. For example, I’d highlight the recipes, those tips for making small changes, small daily meals that can be repeated, that’s really good. At a certain point, you don’t have to think: “What now, how do I do it?” That’s a big help. Also, having continuity, tracking, thinking each day: what did I eat, what can I do tomorrow, how can I do better? That continuity helps. ID03: I’m embarrassed to say, but the feeling is that eating well is one of my lowest priorities. If you’d told me today that you couldn’t delay the meeting, I wouldn’t have eaten. This is something I do voluntarily, but imagine if it was something you didn’t choose, like work—you just wouldn’t eat or would just have toast or some fruit. Sorry, I should say I did buy some nuts. So, when you’re really hungry, you have them on the table. ID10: ID08: I’ve surpassed the expectations I had when I started the study. I didn’t expect that with this consistency, or with this first exercise of consistency, it would be so easy to pick up new and better eating habits.	ID02: I have it much more internalized. Before, it was just a thought, something I’d think about spontaneously, not necessarily while eating. Now, for me, it’s a process: I think before making decisions and also after. Reflecting helps me, so when I make decisions, I think more. From shopping to cooking, and, for example, the tip about making lots of legumes at once—it’s a decision I make with my weekly consumption in mind. I didn’t plan before, now I do, it’s more automatic in my day-to-day. I think more at the decision moment, but I don’t have to think about everything. I try to make it routine, so it’s not something I have to stop and reflect on, but rather it’s more automatic, but with prior planning. ID10: Actually, the other day when you emailed, I realized I’ve been lagging behind a bit… Now, since about a month after my birthday, I’ve started not eating meat during the week. Not super strict—if there’s a work meal, I might have some—but I don’t buy any meat for weekdays. I’ve been doing this for a month or month and a half. So now, I only eat meat on weekends and holidays. I started doing this after I stopped receiving the app messages, but I think something stuck, it’s something I’ve been thinking about and suddenly decided to do. ID09: There was a moment during the study when I really changed, especially with legumes, nuts, meat—I found alternatives and got used to them routinely. I’ve been maintaining it almost every day. ID08: In terms of perception, I can’t say for sure without tracking every week, but I’ve tried to monitor myself outside the app to see if I’ve kept it up. There was a dip, for example, in legume consumption—I haven’t been as consistent as I’d like. But with fruits and vegetables, I think I’ve maintained it.	β = 0.044, 95% CI [0.028, 0.060], p < 0.001 (significant increase)	Concordance - QT showed a significant increase; QL described more automatic sustainable behaviors, though some still required effort.
	Self efficacy	Self-efficacy, or confidence in the ability to maintain dietary changes, was generally low at the outset, with participants expressing motivation but often lacking practical knowledge or skills. Practical support, incremental changes, and autonomy-supportive guidance during the intervention were frequently mentioned as helpful in building confidence. While most participants reported feeling more capable by the end of the study, time pressures and social situations sometimes continued to challenge their ability to sustain healthy and sustainable dietary behaviors.	ID07: Well, I’d been wanting to reduce meat consumption for a while. The thing is, it’s hard for me to fully make the leap to 100%, which I think is what I should do in the end. And I thought maybe participating in this would help me. [...] The thing is, getting to 100% is very hard for me because of this. You go to your in-laws’ house and they’ve made you a meal for tomorrow that has a bit of meat. Well, you eat it. ID04: I’d say maybe one reason I don’t eat healthier is that I don’t know many foods—mainly because of lack of knowledge—that are good and healthy. Because I haven’t really looked into it, but I guess I don’t know. I still haven’t made dishes thinking, “This is probably really good, it’s quick, and also healthy.” I don’t have it at hand yet. ID06: Sometimes it’s just a lack of imagination, I think, or that I lack resources. ID08: What I like the most is red meat. To reduce it, sure, obviously. To eliminate it, we’d have to think about it, yes. But yes, reducing, I could.	ID05: No, it’s definitely been the study. I think, totally subjectively, that I’ve reduced my meat intake, increased legumes a lot, and I think that’s what I had in mind and what I intended. It was definitely the push I needed because I’d been wanting to for a long time but didn’t know where to start. So it was the catalyst, without a doubt. ID01: Personally, I like this more than having a nutritionist making a diet for you or even your menu, because I find that more intrusive. Here, you more or less have the freedom to eat what you want, but we help you with ideas of what you could eat or not. ID10: Because it’s a much bigger effort to not just pick something else at the supermarket. If I swap regular rice for brown rice, I still have rice and it’s the same recipe. But if I don’t have time, and I have a frozen hamburger, I’ll just grab that. Figuring out how to make tofu would definitely take longer than grilling a hamburger, which takes three minutes and I haven’t done it. ID06: I was here as a volunteer, just to see what happened if I participated, but I wasn’t making an effort to change my diet. Really, no. I have my own personal struggles and, well, this is just one more thing. I’m not going to make a radical change or put a ton of energy into it, because I just don’t have it. So, for someone who is really motivated and wants to change, maybe more interviews or questionnaires every two weeks could help keep up the continuity. ID05: I think I needed a push to try to change my eating pattern, especially the high intake of meats or meat products—red, processed. I think the study gave me both the tools in terms of knowledge and the push to say, “Come on, change to a healthier and more sustainable diet.”	ID07: But really, it hasn’t been as hard as I thought, and I think… I have to keep doing it consciously, but my idea is to keep at it. Yes, it’s a change I wanted before the intervention. ID01: I think so, mainly because by seeing what I was eating every day for so many months, I got a sense of whether I was eating well or not, and made some changes. Plus, the meetings with you helped me find substitutions, some tricks, and the messages you sent about types of diets and tips and style. ID03: I surprised myself—at first, I didn’t have much confidence, I thought: “Wow, someone as aware as I am still can’t do these changes, it must be impossible.” But, breaking it down, I saw that yes, it was easier than I thought. ID12: It’s an addiction. I think I have an addiction. I don’t know how to get rid of it. I managed it for a few weeks, but now I’m back again.	β = 0.005, 95% CI [−0.008, 0.020], p = 0.431 (no significant change)	Divergence - QT scores showed no significant change, while QL often indicated greater confidence and skill acquisition post-intervention.

### Sheet: AF9. Individual_Matrix_QL
	Addional File 9: Participant-level coding matrix of qualitative themes and subthemes by timepoint
	Categories	Item	Time	ID01	ID02	ID03	ID04	ID05	ID06	ID07	ID08	ID09	ID10	ID11	ID12	COUNT
	BEHAVIORS	Food Waste Reduction	post				X	X				X	X			4
		Local/seasonal buying	post		X	X	X				X	X		X		6
		Reduced packaging	post			X	X				X	X		X		5
		Conscious attention to diet	post	X	X	X	X	X	X	X	X	X	X	X	X	12
	HEALTH	Health as sole reason	pre	X												1
		Health as one of reasons	pre		X	X	X	X	X	X	X	X	X	X	X	11
		Health benefits: digestion, mental, energy	post		X	X			X				X			4
		Health negatives: GI discomfort, guilt	post											X	X	2
	ENVIRONMENTAL	Environmental motive present	pre		X	X	X	X	X	X	X	X	X	X	X	11
		Increase in environmental motive	post		X		X								X	3
		Dismissed environmental relevance	post	X												1
		Holistic environmental shift	post		X			X								2
	ETHICAL	Ethical motivation	pre					X					X	X		3
		Ethical: animal welfare	post			X	X									2
		Ethical: labor conditions	post		X			X					X		X	4
		Ethical: fair-trade	post					X	X							2
		Ethical: local economy	post		X	X		X		X	X					5
	PRICE	Prioritized affordability	pre		X	X	X		X				X	X	X	7
		Other factors > price	pre	X				X		X	X	X				5
		Reassessed price	post		X		X					X	X			4
		Strategies helped reduce price concern	post		X								X			2
	HABIT	Automatic, low-awareness behavior	pre	X	X		X			X	X	X	X	X	X	9
		Engaging in new behaviors	post	X	X	X	X	X	X	X	X	X	X	X	X	12
		Maintenance of changes at follow-up	post	X			X	X		X	X	X				6
		Adopted new habits after end of intervention	post			X							X			2
		Partial return to previous habits	post		X						X	X		X	X	5
	SELF-EFFICACY	Intended to change but lacked tools	pre	X	X		X	X				X			X	6
		Increased confidence to change	post	X		X	X	X		X	X		X			7
		Applied practical strategies	post	X	X	X		X		X	X	X	X			8
		Valued autonomy-supportive feedback	post	X	X											2
		Increased knowledge	post	X	X	X	X	X	X	X	X	X	X	X	X	12
	BARRIERS	Barrier: financial	post		X	X	X		X				X	X	X	7
		Barrier: social/family	post	X	X	X	X	X	X	X	X		X		X	10
		Barrier: access	post			X							X			2
		Barrier: time	post		X	X				X			X	X	X	6
	Note: Each “X” indicates that the theme/subtheme was identified in that participant’s interview at the specified timepoint.

### Sheet: AF10. Integration_Individual
	Addional File 10: Merged quantitative and qualitative results at the individual level
	ID	Quantitative		Qualitative				Mixed
		Significant changes	Not significant changes	Baseline	Post-intervention	Follow-up	Examples of Comments
	1	Diet	Health * Environment Price * Ethic * Habit Strength Self-efficacy	They enrolled driven by health goals, aiming to evaluate current diet and learn about improvements. His usual diet is well planned, including regular meat and dairy, daily sugar intake, and supermarket purchases. Doesn’t consider price of food a factor relevant to his choices. Influenced by partner in daily food choices. Although the participant was aware of environmental and ethical impact of diet, these factors did not inform his decision.	Reports knowledge gain that translated into change, reduced meat and sugar intake and adopted healthier substitutes. Environmental and ethical concerns were acknowledged but did not drive choices. Price considerations remained unchanged, as well as purchase locations. Valued practical and actionable messages over informational ones, and reports preference of autonomy-supportive guidance over prescriptive plans.	Health remained the primary motive for dietary change. Partner decided to reduce meat and facilitated his change; social and work settings occasionally posed barriers to healthy eating. Expressed confidence in sustaining new habits and to continue to improve diet after the intervention. Attributed initial habit formation to frequent reporting and notifications at early stages.	Motives to enroll: I hoped it could help me evaluate if my current diet was adequate, identify what needs to change, or see needed nutrients and where to get it efficiently. Since I don’t know what I’m lacking or how to address it quickly, this seemed like a good opportunity. (baseline) Motives to change: Interviewer: One last question: Were health reasons your sole motivation for changes? ID001: I’d say yes. (post-intervention) Self-Efficacy and Habit strength: The notifications suggesting meal substitutions rather than restrictive commands – like don’t eat red meat, were key. Providing options makes change easier to implement. Personally, I prefer this over working with a nutritionist who designs strict meal plans – it feels less intrusive. Here, you maintain freedom in food choices while receiving supportive ideas about what to eat or avoid. It might have been better to schedule sessions more frequently during initial weeks to establish habits faster. At first, with biweekly or triweekly sessions, I occasionally forgot to maintain consistency. Ultimately, it was about gradual improvement. Regardless of message frequency, I actively worked to sustain and even enhance my dietary habits.	Concordance Quantitative improvement in diet, supported by participant’s description of sustained dietary changes.
	2	Diet Environment Price ↓ Habit Strength Self-efficacy	Health Ethic	They demonstrated moderate awareness of health and environmental food issues and intended to eat more sustainably. Practical barriers included time constraints, convenience needs, and perceived cost. The participant lacked concrete substitution strategies and was influenced by partner for meal planning.	The participant applied new tips, recipes, and planning tools to increase local and seasonal produce consumption. Structured batch-cooking and scheduled grocery trips translated intentions into routine behaviors. Price was recognized to be a less of a barrier. Reported improved physical and mental well-being.	At follow-up, sustainable choices had become largely automatic. The participant regularly shopped at greengrocers and planned meals around seasonal availability without deliberate effort. Support from vegetarian friends bolstered adherence; work gatherings remained occasional obstacles.	Motives to enroll: I intend to adjust my diet a bit and adopt slightly more sustainable habits. As a result, healthier ones too. That’s why this study really caught my attention - because I’m precisely at a point of rethinking and restructuring things a little. (baseline) Motives to change: Health at the core, but above all the environmental and sustainability aspect - and also, I’d say, my more holistic view of life and our... well, deeper connection, or rather, our relationship with nature in general. (post-intervention) Sustainability: I’ve definitely noticed a change. I no longer buy fruits and vegetables at the supermarket; I go to local greengrocers much more often. [...] I’ve learned to prioritize seasonal produce—something I wasn’t aware of before the study. It changed how I view food—more holistically. It’s not just about buying groceries; it’s about the broader impact on nature and society. [...] I’ve gained so much more than I ‘saved’. Self-Efficacy and Habit strength: How to act—beyond just knowing what to do—the tips on ‘how’ to do it. [...] Planning ahead (like batch-cooking legumes) is now automatic. I think more when making decisions, but it’s less about stopping to reflect and more about built-in routines. [...] The reminders, recipes, and tracking made it feel natural. It’s a holistic approach—everything works together to drive improvement. Health: [...] I feel lighter, more energetic, and less guilty about my choices—though the more I learn, the more self-pressure I feel. Still, I know I’m on the right path. Price: My belief that sustainable eating was expensive was proven wrong. Seasonal eating, for example, surprised me—it’s affordable and beneficial in so many ways. [...] Price still matters, but it’s now balanced with other factors like sustainability. The study helped me connect these dots during shopping. Social: My social circle—many friends are vegetarian/vegan—has been supportive. The biggest challenge? Work events where meat-free options are rare.	Concordance Alignment between increased environmental motives, habit strength, and self-efficacy in quantitative results and qualitative reports of automatic sustainable practices. Reduced price-related motive in both quantitative and qualitative reports.
	3	Habit strength *	Diet Health Environment Price Ethic Self-efficacy *	The participant has significant knowledge of healthy and eco-friendly diets but placed food low in their priorities due to work demands and family meal preferences. Reports to skip meals when schedules conflicted and low confidence in implementing changes.	Awareness of environmental impacts increased, and the participant changed to ethically sourced eggs. Broader habit change remained limited. Food planning continued to feel low priority despite heightened awareness.	They expressed frustration at the gap between knowledge and action but acknowledged small gains. Decided to act specifically on her barrier of time and perceived difficulty of changes and reported a significant and satisfactory change in her diet and general well-being. Highlighted the need for extended support and simpler steps to build confidence and integrate changes over time.	Time barrier: I’m very disorganized with this because work dictates my schedule instead of me setting meal times. (baseline) Well, I’m embarrassed to say this, but the truth is, food feels like it’s at the bottom of my priorities. For example, if you’d told me today that I couldn’t delay the meeting, I wouldn’t have eaten. (post-intervention) Motives to enroll: The environmental impact aspect really appeals to me—I’d like to consume less packaging. [...] The plastic waste. It’s a huge issue. Massive, and it overwhelms me. From my perspective, I’m usually unwilling to make changes because I’m more ‘standard,’ you know? So, this feels like a good opportunity to bring a little order. On motivation for dietary change: Of the messages you’ve been sending, the ones about environmental impact, footprint—especially water footprint—stood out to me. Ethical: we talked about eggs—I always buy grade 1, and I even convinced the local fruit vendor who sells them in bulk to switch from grade 3 to grade 1 Behavior change: Things have shifted a bit since then because the act of tracking things—beyond just the app, jotting stuff down, doing my weekly reflections, or whenever I had a moment—made me realize the changes weren’t as hard as I thought. The main barrier was time, the time I could dedicate to cooking. And of course, making something simple like grilled food was easy. [...] I think participating in the study was a big trigger for this because I was already aware, but I needed that push. It’s true—I didn’t believe it was possible at the start of the study, and the fact that it’s lasted this long feels significant. Self-efficacy: I surprised myself. At first, I wasn’t very confident—I thought, Damn, someone as conscious as me who can’t make these changes must mean it’s impossible. But breaking it down, I saw it was actually easier. Health and ethical: I’m happy—much happier. Health-wise, aside from what I mentioned about digestion (which I think is also psychological and age-related), well, I don’t necessarily feel healthier from eating better, but I do feel better knowing my diet is less aggressive—not just for animals, but for my own body too.	Expansion Quantitative shows habit strength improvement only, but qualitative describes broader dietary change and increased self-efficacy.
	4	Diet	Health * Environment Price * Ethic Habit Strength Self-efficacy *	The participant prioritized health and energy when choosing food and engaged in regular sport. Understood health, environmental, and ethical dimensions of diet but lacked easy, healthy recipe ideas. Affordability was a key concern, and their mother managed most shopping and cooking. They enrolled primarily to gain actionable dietary guidance.	They began linking price to ethical and environmental trade-offs, sought products with paper rather than plastic packaging, and diversified shopping venues to reduce waste. Notifications about animal welfare prompted immediate reconsideration of meat choices. They influenced their mother to purchase local produce, track household food waste, and freeze leftovers.	After relocating to Iceland, they maintained healthy habits despite higher food costs. They benefited from widely available paper-based packaging and expanded vegetarian options, reporting that sustainable behaviors had become second nature and no longer demanded extra effort.	Price: Honestly, price is a factor - I'm not going to spend €8 to eat properly. I prefer something quicker, more basic let's say, rather than spending €8 (baseline). Well, now with our budget situation, we try to save wherever possible. With white meat, sometimes I didn't feel full enough, so I'd have to buy more, which ended up costing more (post-intervention). Knowledge: One issue I have with eating healthy is that I don't know many good, healthy meals. I haven't really looked into it. I haven't gotten to the point of thinking 'this will be delicious, quick AND healthy' - I don't have those options ready. (baseline) Before we didn't know many ways to prepare them, but my mom actually used to enjoy cooking legumes and has been discovering new ways. I've started liking them more too as we've tried new preparations [...] and now I enjoy them much more. (post-intervention). Food waste: Before... well maybe a bit less now, but I try to be aware when there's food I don't really like and only eat a little. What we do now is freeze it. Whenever we defrost it, we take it out and don't waste anything. I mean, we don't throw away any food at all, absolutely nothing. (post-intervention). Animal welfare: Like when I'm eating meat and suddenly get a notification saying 'the meat you're eating at home required slaughtering 60,000 sheep' - damn, I'm eating the meat and see this, it makes you reconsider immediately. (post-intervention). Motives for change: The actual environmental impact of the entire food industry [...] I wasn't aware it was so big. And how much it pollutes. (post-intervention). Habit strength: Basically, since I already had it established, it was just about maintaining it. For me it was already normal, not like... no special intention, just eating what I felt like. Plus being aware of the change, I was making (follow-up). Changing context: Here, actually, veganism and all that is pretty well integrated. There are things like vegan sections in supermarkets. Since I had the opportunity and wasn't going to buy more expensive things anyway, some items here are comparatively cheaper. I did try some things like vegetable burgers or whatever, some vegan dishes. But mainly because they looked good and were new things. The environmental impact aspect wasn't really a conscious focus though, since most packaging here is cardboard. So, you're already ahead without realizing it, because you're doing it without thinking. These were things that had already become second nature, so... in that sense (follow-up).	Discordance Quantitative change only in diet, yet qualitative interviews report increase in ethical and environmental motive and habit strength.
	5	Diet Health Ethic Habit Strength Self-efficacy	Environment Price	The participant already purchased from local markets to support environmental goals and minimize plastic use. They possessed extensive knowledge of healthy, sustainable diets and seek a motivational boost from the study to translate that knowledge into practice.	They recognized clear dietary changes linked to both health and sustainability motives. They attributed progress to the study’s structured “push,” which converted existing intentions into concrete actions.	They reported confidence in maintaining changes. Family members (parents) adopted more plant-based options, while workplace and partner settings continued to offer limited meat-based choices but were no longer major obstacles.	Motive for Enrolling: It seemed like a good initiative, and I thought it could give me the personal ‘push’ I needed to improve my diet—to eat more consciously and reduce environmental impact. (baseline) Motive for Change: Mainly health and environmental reasons. [...] A few years ago, it would’ve been just health—I had the intention but couldn’t follow through. The study gave me that push. Now, health and environment are equally important. (post-intervention) Social: I've done it during some periods, but now, living with a partner and a small child, meat is a quick meal solution. Though when I have time, I make roasted eggplant or more elaborate vegetable dishes... (baseline) My partner doesn’t follow my diet—she’s very meat-focused. But gradually, my father and sister-in-law are adapting, eating more legumes. (follow-up) Environment behavior at baseline: For me, it’s ideological—I buy directly from growers or local intermediaries. Food traveling across the world makes no sense. [...] And the packaging! Supermarkets even wrap bananas in plastic. (baseline)Self-efficacy and study role: The study gave me both the tools and the push—that ‘let’s go’ energy—to shift toward healthier, more sustainable eating patterns. (post-intervention)Did it help you gain knowledge? Absolutely—both about sustainability and healthy foods. No doubt. (post-intervention) Ethical and Systemic change: Consumer choices matter to set an example, but they’re ineffective without policies to transform production models. (baseline) Habit strength and maintenance: No doubt it was the study. [...] I’ve cut meat and increased legumes. It was the catalyst, absolutely. [...] I’m very comfortable now. Every day I discover something new. Supermarkets have more meat alternatives, which is great. (follow-up).	Expansion Consistent quantitative improvements in health, ethics, and habit strength mirrored in qualitative accounts of motivation, maintenance, and family influence.
	6	None	Diet Health * Environment * Price * Ethic * Self-efficacy Habit Strength *	They have the desire to change, extensive knowledge on health and sustainabiity. Recognizes some barriers such as planning and prioritizing. The participant is influenced by social aspects and price (facing unemployment during this period). Reports to be already reducing meat due to environmental motives, and wants to reduce ultra-processed, eat more local and ecological. Unsure of his capacity to change.	They recognize improve in diet, reduced meat and ultra-processed, feels healthier and partially attribites it to the study. Regarding meat consumption, says he doesn't buy for himself but is influenced by social aspect and eats with friends. Although they are aware of importance of ethical impact and sources of food, recognizes price and lack of routine as barriers for behavior change. Changed coffee to fair-source.	They report to further reduce dairy, increase fruits and legumes. Friends, frequent travelling, and affordability are recognized to be barriers for further adherence. Recognizes to have gained some knowledge with the intervention but barriers persist.	Baseline habits: I’ve cut meat significantly - more for ecology motives. [...] I buy fruits and vegetables at the local shop. Other products at the supermarket. I prefer to buy local, for quality and sustainable economy. [...] I think I lack imagination and resources. Motive for enrolling: I want to focus on diet, since I've been wanting to look at it because I'm a mess lately and I'd like to be organized, plan. [...] Eat less processed, healthier, ecological, local. Social: I was traveling with friends, and we bought meat, but in my house, I never buy it. (post-intervention) Ethical: After our talk I switched to fair-trade coffee. (post-intervention) Price: The convenience, the price, which is normally more expensive. Like, if you want to go to a fair-trade store, that's local, where everything is bulk to avoid packaging, much more expensive. (follow-up) Health: Truthfully, in these months I've done this, and I feel better in my body. But of course, I don't know if it's from the study. I'm also exercising a lot. (post-intervention) Barriers: I was not going to out an effort into changing my diet, I have my personal fights and priorities, but it is happening little by little. I don't want to do a radical change and put a huge amount of effort because I can't. (post-intervention). [...] I don't have a routine, I'm not working and travel frequently, so it is more chaotic.	Discordance No significant quantitative changes, yet qualitative data indicate notable positive changes in diet, ethical motives, and some sustained practices.
	7	Diet	Health Environment* Price Ethic * Self-efficacy Habit Strength	They already tries to reduce meat and hopes the study will help to eliminate it. Regarding principal influences on diet, recognizes parter (who really likes meat), time constraint (work), taste. Doesn't consider price a main factor. Reports to have knowledge on health and sustainable aspects of diet, but difficulty acting and focusing on it. Hopes but has doubts on how much the study will help, and on her capacity to sustain changes over time.	They successfully reduced meat and reached her initial goal, and notably reduced dairy intake after learning about its environmental footprint. Is buying more local and ethical sources. As motives for changing, recognizes a mix between health, environmental, and ethical reasons. Reported gaining valuable insights from personalized feedback sessions and recipes, which facilitated dietary change. Thinks some of the messages were basic on content. Has doubts on her capacity to maintain changes, and recognizes her biggest barrier as social influences.	They maintained these changes. to sustain changes. At her house says she eats healthy and sustainable. Biggest barrier is likes to go out to restaurants, socialize, and those situations wants to eat more ultra-processed, alcohol, dairy. Feels more conscient and aware.Wanted to buy more local but has time barrier, works until late and what is open is the big supermarket. he maintained these changes despite ongoing social barriers and limited time for purchasing local or ethical products, indicating partial behavioral maintenance.	Motives to enroll: I’d wanted to reduce my meat consumption for a while. The problem is I struggle to take the final step of cutting it out 100%, which I think is what I should do. I thought maybe participating in this [study] could help me. (baseline) Motive for diet change: Well, both for health and sustainability. I’m very aware of the impact this industry has on the planet. To be more consistent [with my values], I wanted to stop eating meat. Social: Well, we eat out a lot—at least twice a week, usually to socialize. When we’re too lazy to cook, we order food.If I visit my parents on weekends, they always have good, cured meats, so I’ll eat it. I don’t forbid myself. Same with croissants—if I crave one, I’ll buy it, just not every day.When I’m traveling with friends or in a country where they serve meat, I eat it. I’m trying consciously not to buy or eat meat at home. Health and Environment: Eliminating meat entirely would be ideal. I try to avoid supermarkets and check product origins, but usually I don’t look much.Octopus is something I love but try not to eat much—it makes me feel guilty. Though if we’re out, I’ll order it.Through the study, I learned how much dairy impacts sustainability. Now I treat yogurt as a ‘reward’ on bad days. Price: Price doesn’t matter much. If something’s expensive, I might buy it anyway. With food, we don’t restrict ourselves. Time: I’m trying to shop at markets, but it’s hard because I have little time. Supermarkets are the only places open when I finish work.Time is the real barrier. I still want to shop at markets, but after work, only supermarkets are open. It’s frustrating. Self-efficacy and behavior change: Reporting my habits made me more aware. Once, friends came over for beer, and I skipped it because I’d have to report it later. But will this last? Maybe two weeks, then I’ll stop caring.I feel proud of cutting meat—it’s something I’d wanted for years. But I know individual changes are tiny compared to corporate pollution. Still, it’s about aligning with my values.The study helped most with awareness. Before, I never thought about where I shopped. Now I’m conscious of everything around food—like choosing legumes over meat for protein.	Expansion Quantitative shows improvements only in diet, yet qualitative interviews report expansion on environmental motives.
	8	Health ↓ Self-efficacy ↓ Habit strength ↑ SERGI: Why do you use the arrows only here?	Diet * Environment Price Ethic	Knowledge on health and sustainability, knows that changes would make sense to reduce his impact but never tried it. Anxiety influences his food choices. Social - teenager son, also influences the meals family cooks. Motives to enroll - hopes to gain more conscience about his food choices and believes he could change, special focus on sustainability.	Was able to change many food groups, more than he expected at first. Already had knowledge and the study helped to bring to action and prioritize. Doesn't consider price a barrier. Buying more local and seasonal. Believes in individual change as an important factor for the collective change and thinks about leaving a better planet for his children, and in his individual health.	Recognizes how gaining more knowledge on simple actions helped him to change. Felt capable to maintain most behaviors, difficulty on legume due to family's preference. Buying more local and eco. Considers price as reflection of quality and ethical factors and is not a barrier when buying food.	Motive for enrolling: But the fact of becoming aware of how you end up with a certain diet and discovering the small or big things I can do to improve it and make it more sustainable is, ultimately, something that catches my attention. (baseline) Motive for change: The range is very broad. I think every little bit we can contribute to improve the planet [...] and seeing the selfish side, as we said, for my own health. The fact of living longer to enjoy them [family] a little more. I think everything adds up. In the end, they’re small grains of sand that help you change. [...] the fact of receiving those tips, those ideas for making small changes [...] that has been a great help. (post-intervention) I think at first, as soon as I became a bit more aware that it was a very easy change [...] switching pasta for whole wheat pasta, bread for whole wheat bread [...] has helped me move far away from that time when I only drank cow’s milk. Diet and Anxiety: It’s a way to control anxiety. Also, since anxiety makes me eat, perhaps by not eating, I reduce the types of anxiety. The point is to feel it. [...] Especially with certain problems—not just anxiety but work issues or more serious matters—I end up eating less, losing my appetite entirely. But changing my diet due to price? Only if it’s about availability. Openness to change: In terms of taste, what I like most is red meat. To reduce it, yes, obviously. To eliminate it, we’d have to consider it, yes. But, I could reduce it. Price: Luckily, at least we don’t focus so much on the price of food but on quality [...] Something very cheap, very processed, will always have less quality than something fresh, something local. Behavior change: I think I’ve exceeded the expectations I had when I started the study [...] I didn’t expect that with this consistency, it would be so easy to pick up new and better eating habits. Now, since participating, I do try to pay much more attention [...] even if it means making a separate trip to buy those products on that specific day.	Discordance Quantitative shows mixed changes (health and self-efficacy ↓, habit strength ↑), while qualitative describes multiple positive dietary and motivational changes.
	9	Diet Environment Ethic Habit strength Self-efficacy	Health Price	Believes he already maintains a healthy sustainable diet, with room for improvement. Makes routine-based food choices without much deliberation. Prioritizes local purchases (quality/ethics over price)Motives for enrollment: increase awareness of habits, aims to align behavior with sustainability and health values, and hopes to be a good model for his child.Open to small adjustments, not radical shifts.	Gradual improvements across multiple dietary dimensions. Health emerges as primary motive and sustainability as secondary.Actionable knowledge through messages and feedback sessions. Felt capable and changes aligned with pre-existing goals and values.	Successfully integrated changes into new routine. Reduced nuts and seeds due to limited snack breaks in his work, higher workload. Increased awareness, reading labels consistently and more attuned to health impact of ingredients.	Motive for enrolling: To see how I can improve my diet, become more aware of the impact of certain thing have on daily life. [...]To align my habits with a healthier and more sustainable diet, and to teach my kid as well. (baseline) Baseline habits: Years ago, my breakfast wasn't healthy at all, always processed foods. For some years now it's been very simple.Red and processed meat we eat usually, specially over the weekend. I would be willing to reduce, but not eliminate. Normally I don't think much about it...I buy more or less the same things. I've established a shopping routine.Local shops have better quality, and you pay a price. Also, I'm benefiting small business and local families, that's way better. (baseline) Motives for change: The health factor carried most weight - reducing red meat, certain processed foods...giving the body what it truly needs. (post-intervention).You made me understand dairy's impact - how cows are raised...and how legumes require fewer resources. This helped me see sustainability's real impact. (post-intervention)First it was red meat, then dairy, then legumes, then nuts...progressing little by little through follow-up sessions and app notifications.The nutritional information I don't know if many people are aware, but for me it's true that I implemented it, and it helps me. (follow-up). Habit strength: There was a point in the study where I made changes - legumes, nuts, meat - found daily substitutes and incorporated them routinely. I've maintained this daily.Now I see how much sugar things have; I look for substitutes...Nutritional information is something I've incorporated.	Expansion Quantitative and qualitative both indicate strengthened diet, habit and motives; qualitative expands on the context and gradual integration of changes.
	10	Not enough data	Not enough data	Initially reports not buying red meat for consuming at home. Social influence - flat mate vegetarian; partner eats meat. Food choices influenced by time, routine, price. Existing knowledge on health and sustainability. Aware and cares about ethical fairness, believes more in systemic change than individual action. Shares some feelings of impotence towards injustice. Motives to enroll: become more aware of food choices, often eats poorly due to lack of planning, wants to organize better and it is open to change if it fits his lifestyle.	Gained additional knowledge, reduced food waste, made easier and time-efficient changes like switching from white rice to whole grains. Noted that many intervention messages were already familiar to them, and barriers like time and price, rather than lack of knowledge, prevented further changes. Initially expected price to be a bigger obstacle but found time constraints more limiting. Recognizes missing some questionnaires due to procrastinating, leaving it to later and forgetting.	Reports delayed implementation of some changes, such as avoiding meat on weekdays. Felt overwhelmed by the volume of information during the intervention, needing time to process and act on it. Sustainability remained a key influence. New nearby market made healthier shopping more convenient, and reduced food waste using apps like Too Good To Go. Considered worker conditions more, opting for delivery services as Just Eat, that treats workers better. Time continued to be a barrier.	Social: Since I don’t live with my partner, sometimes I have dinner at her place, and sometimes at mine. That also makes my diet vary a bit because she does have meat at home, so I end up eating meat. (baseline) Food has such a social aspect for me that sticking to routines is hard. During lockdown, I went eight months without meat, but when socializing returned, I’d go to a bar and think, 'What should I eat today?' That brought me back to eating meat often. People care more about health and enjoyment than sustainability. Sustainable intention and barriers: Since I don’t buy meat, it’s not an issue. But for fruits and vegetables, I go to a small shop near my house. The rest, I buy at Lidl. I try to get organic stuff, but it depends. At the start of the month, I go all out, but then when money runs low, I go for the cheapest option. (baseline) When I shop, I consider sustainability, but eating out is different options are limited and more expensive. I try to buy ethical eggs, not the cheapest, and avoid excessive plastic packaging, like pre-packed carrots I won’t finish. I know what I should do, but barriers like time and money make it hard. I debate with my vegetarian flat mate, who eats a lot of tofu, but even that’s processed and packaged. I think about sustainability, but context gets in the way. Worker conditions bother me more than sustainability. Documentaries on farm laborers affect me more than ecological impact ones. I try to buy local, but it’s not always feasible. Time constraints: Lack of time or stress makes me eat worse—I grab whatever’s quick. If I leave work late, go to the gym, and get home late, the next day I don’t cook and just buy something. Instead of a proper meal, I get a sandwich. Not having a fixed routine also makes it hard to plan groceries. Knowledge: The study made me more critical of my eating habits, even if I didn’t change much. Reporting food waste made me buy less and shop more frequently—like avoiding a huge pack of ham I’d never finish. Follow-up: The study helped me reflect, but the messages were overwhelming. Change happened later—like cutting meat on weekdays a month after the study ended. Having a closer market helped me choose healthier quick meals over pizza. I’ve started using Too Good To Go. For delivery, I only order via Just Eat because they hire riders properly—other apps pay per order, which feels exploitative.	Expansion No quantitative data available; qualitative reveals meaningful behavioral and motivational changes that emerged gradually post-intervention.
	11	Diet Price * Habit strength	Health Environment Ethic * Self-efficacy *	Has some knowledge on health and sustainability, faces barriers like price, taste, time. Understand the need to change but struggles to act. Motivated by sustainability to enroll. Believes change is possible if affordable and beneficial for her body. Recognizes that everyone shares responsibility for environmental impact.	Made some changes, particularly in health and sustainability - reducing packaging, respecting seasonal foods. Still shops at the same supermarkets due to convenience and feels that is hard to assess true product and store impact. Gained knowledge on health and nutrition mostly, already knew most of environmental topics.	Experienced gastrointestinal discomfort and reflux when increasing legumes initially, leading to hesitation in trying again. Felt meat is energizing and necessary for health. Maintain reduced soda intake, ate more fruit than baseline. Frequently cites time as barrier.	Motive for enrolling: I really like the sustainability aspect, and I don’t know, it’s like sometimes I think we have many barriers to consuming responsibly or reducing our carbon footprint. We know what the problem is, yet sometimes we do nothing. It’s very curious—we know what we should do but don’t do it. Motive for change: Of course, being part of this study puts me in this mindset of wanting to change my diet to a healthier one. I think it’s helped me become more aware of what I consume, the amount of sugar I intake daily, and that if I have a goal, I can achieve it. I can cut out things I don’t want to consume. I think it’s helped me a lot. Behavior change: I try to buy with less plastic packaging. Before, I’d put tomatoes in compostable bags from Mercadona; now I avoid plastic altogether. I’ve noticed the difference. Yes, this was hard for me before. I’m not from here, so where I’m from, we have everything year-round. Here, it was harder, but now I know when cherries or strawberries are in season. You also notice it in supermarkets—when fruits are cheaper, it’s because they’re in season. Now, temptations come more at restaurants—I might order a Coke—but I don’t buy bottles for home anymore. I don’t feel the need. Taste: What I like the most is pork. Well, it's like my whole diet is based a lot on pork. I mean, everything that comes with it—sausages, loins, bacon, all of that. And bananas are something I wouldn’t give up either. Or strawberries. I think I could try to reduce it, but I don’t know to what extent I’d be able to. If I see that it’s something I can maintain, both because it makes me feel good and economically—let’s be honest—I would change it, yes. Barriers: Normally at supermarkets—Mercadona, Carrefour—that’s where I shop. It’s more out of convenience. Well, prices also matter. If I see something I like has gone up a lot in price, I buy it less often—frequency drops. Producers aren’t paid what a product should really cost. There are intermediaries in the chain who earn much more than the producer—they should be eliminated, letting producers sell directly to consumers. That would reduce costs. Plus, our salaries often don’t cover sustainable or organic products because their price reflects fair pay. Well, I had stomach issues—reflux, acidity—when I started eating more legumes. So, I stopped for now to see if that was the cause. I’m not eating many legumes now. I’ll go little by little, depending on how I feel. I don’t want to overdo it—legumes can cause gas, right? I’ll gradually incorporate more.I think I would’ve liked to eat more fruits and vegetables, incorporate them more into my diet. But vegetables spoil quickly, and sometimes I have very little time to cook. I’d like to make more vegetable soups at night, but I’m too tired and go for the easiest option. / Especially pork, because I feel it gives me more energy. When I stop eating it, my body weakens. I can’t replace it with legumes or vegetables—there’s something in meat that helps my body, my organism. That’s the reason.	Concordance Quantitative changes on diet, price and habit strength align with qualitative reports.
	12	Not enough data	Not enough data	Doesn't cook often, relies on mother or in-laws. Strongly influenced by taste preferences (enjoys meat, cookies) and price (current limited budget is a barrier). Has some health knowledge but limited awareness of sustainability/ethical aspects. Main goal in enrolling: gain knowledge and awareness to facilitate change toward healthier and more sustainable habits. Willing to change but uncertain about ability to follow through.	Made some changes, primarily motivated by health, secondary environment, and maintained those changes she liked. Struggled most with reducing cookies, describing it as an "addiction". Developed greater awareness and guilt about unsustainable habits, still unable to change some behaviors. Doesn't personally buy groceries, and social influence remains strong. Gained more knowledge about ethical food production. Cited time as a barrier to completing study questionnaires.	Prioritize taste and social acceptance in food choices. Successfully adopted changes she enjoyed and that had social support (dairy, whole foods). Persistent barriers of taste and price.	Motive for enrolling: I want to change my diet to be healthier, and if I can help the environment, even better. [...] Do you expect, or rather, are you predisposed to make the changes you see as necessary during the study? - No, I would genuinely like to do it afterward—I know myself, that’s another thing—but I am willing. (baseline) Motives for change: No, because I liked it. First, for health—I wanted to do it for health, especially with fruits, vegetables, legumes. But with dairy, it’s true that I really liked soy milk. [...] Well, because of what you mentioned about dairy not being so good for health and the environment, obviously. (post-intervention) Knowledge and awareness ethical: For example, I didn’t know sustainable food also considered how people in the production process are treated. I had no idea. I thought it was just about the environment, etc., but I didn’t think about the people. Baseline habits: Now that I have less money, I might choose a Poke bowl, but since it costs over five euros, I get a sandwich for three euros. You know what I mean? I eat worse, with stress. No, honestly, I think it would be an effort—where to buy, being aware of what I’m eating, because I’m not conscious. I buy, like, ‘This is cheaper,’ or ‘This because I feel like it.’ I’m not aware of how it’s made or where it comes from. Nothing. Okay. I don’t cook because I basically live with my mother, so she cooks, or else I’m with Alexia and her parents cook. So no, I don’t cook. It’s true that during the week it’s chaos—either I don’t have a container and buy a sandwich or salad at the supermarket (which I’ll have to stop because I’m broke with the apartment), or I take leftovers from home that my mother packs for me. Behavior change: Before, we ate more meat, and now it’s like... I really like meat, but I try... I don’t crave it as much. Way more legumes. And I’ve encouraged my mother to eat more legumes. So, since she makes so many, every day I take a container... Physically, I’m the same, but it’s true that when I don’t cut back on cookies, I feel more guilt. Like, ‘Damn, I should do this for the environment and myself—it’s bad for my health.’ I feel more remorse than before. Barriers: We really like red meat [...] no matter how much I want to reduce, it’s always in the house. Legume pasta [...] is a bit pricier than regular pasta. I think I’m addicted. I don’t know how to quit. I managed for a few weeks, but now I’ve relapsed.	Expansion No quantitative data available; qualitative highlights emergence of ethical and environmental motives and behavior change.
		* Indicate that results from the linear model should be interpreted cautiously since that, for that participant and specific variable, variability was high or the changes over time showed non-linearities.
